# Mechanistic insights into microbiome-dependent and personalized responses to dietary fibre in a randomized controlled trial

**DOI:** 10.1101/2025.11.20.25340625

**Authors:** Anissa M. Armet, Fuyong Li, Edward C. Deehan, Daria D. Nikolaeva, Omar Delannoy-Bruno, Léa Siegwald, Bernard Berger, Kaori Minehira Castelli, Dmitry A. Rodionov, Aleksandr A. Arzamasov, Junhong Liu, Benjamin Seethaler, Janis L. Cole, Khoi Nguyen Nguyen, Mingliang Jin, Yuan-Yuan Zhao, Arya M. Sharma, Jonathan M. Curtis, Spencer D. Proctor, Stephan C. Bischoff, Wendy V. Wismer, Andrei L. Osterman, Jeffrey A. Bakal, Russell Greiner, Catherine J. Field, Dan Knights, Carla M. Prado, Jens Walter

## Abstract

Dietary fiber supplementation can reduce cardiometabolic risk, but its effective use is limited by incomplete understanding of fibre-microbiome interactions and highly individualized responses. We tested acacia gum (AG; fermentable fibre), resistant starch type 4 (RS4; fermentable fibre), and microcrystalline cellulose (MCC; non-fermentable control fibre) in a six-week randomized trial in adults with excess body weight. Multi-omics profiling revealed distinct, structure-specific microbiota and short-chain fatty acid shifts with AG and RS4, which were not directly linked to physiological outcomes. Improvements in inflammation, gut barrier function, and satiety occurred across all arms, indicating fermentation-independent effects. AG reduced plasma ghrelin, linked to microbial carbohydrate-active enzyme genes targeting its structures. Machine-learning models predicted individualized, fiber-specific effects on blood pressure (AG) and C-reactive protein (RS4) from microbial pathways and fecal bile acids. These findings delineate fermentation-dependent and independent mechanisms of fibre action and provide a mechanistic basis for personalized fibre supplementation.

**Trial registration:** ClinicalTrials.gov NCT02322112

## Supplemental Table 1 for "Mechanistic insights into microbiome-dependent and personalized responses to dietary fibre in a randomized controlled trial"

### Sheet: MAGs (MAGs)
Metagenome-assembled genome (MAG)	AG BL Mean	AG BL SD	AG W6 Mean	AG W6 SD	AG BLvsW6 Absolute Shift Mean	AG BLvsW6 Absolute Shift SD	AG BLvsW6 FDR-adjusted p	RS4 BL Mean	RS4 BL SD	RS4 W6 Mean	RS4 W6 SD	RS4 BLvsW6 Absolute Shift Mean	RS4 BLvsW6 Absolute Shift SD	RS4 BLvsW6 FDR-adjusted p	MCC BL Mean	MCC BL SD	MCC W6 Mean	MCC W6 SD	MCC BLvsW6 Absolute Shift Mean	MCC BLvsW6 Absolute Shift SD	MCC BLvsW6 FDR-adjusted p	BLvsW6 Absolute Shift AGvsMCC FDR-adjusted p	BLvsW6 Absolute Shift RS4vsMCC FDR-adjusted p	BLvsW6 Absolute Shift AGvsRS4 FDR-adjusted p
Agathobacter faecis | MAG001	1.59931	1.97478	1.17023	1.56296	-0.429082	2.08556	0.163932	1.75303	2.53128	1.8512	2.50042	0.0981628	1.87412	0.525482	1.50421	1.68464	1.74846	2.12622	0.244252	1.55415	0.834635	0.196908	0.83066	0.369512
Roseburia inulinivorans | MAG007	0.630463	1.05244	0.145149	0.511599	-0.485314	1.04163	1.97689e-06	0.498605	0.591197	0.359222	0.502429	-0.139383	0.562413	0.0826009	0.37298	0.485926	0.456432	0.781347	0.0834515	0.678216	0.99521	0.0045621	0.343297	0.107613
Faecalibacterium sp. | MAG011	0.487358	0.54887	0.452655	0.626983	-0.0347026	0.703824	0.241784	0.753851	0.887419	0.642252	0.736939	-0.111599	0.718577	0.521424	0.681398	0.760596	0.6687	1.03017	-0.0126975	0.717305	0.834635	0.98264	0.997752	1
Agathobacter sp.| MAG014	4.84665	4.77949	3.28573	3.04119	-1.56091	4.29679	0.0410693	5.37677	5.19738	6.08776	6.78436	0.710993	5.40486	0.765697	5.39481	4.72213	5.13146	4.35267	-0.263349	3.28319	0.834635	0.490825	0.65462	0.215194
Faecalibacterium prausnitzii | MAG015	0.211441	0.216785	0.278781	0.359507	0.0673402	0.290475	0.198905	0.275433	0.399449	0.250834	0.387051	-0.0245988	0.221516	0.765697	0.237489	0.302637	0.193392	0.218692	-0.0440973	0.188585	0.834635	0.232818	0.751296	0.549202
Holdemanella sp. | MAG016	0.428559	0.857029	0.199359	0.640341	-0.2292	0.636894	0.00325922	0.389879	0.807	0.374853	0.854759	-0.0150259	0.510232	0.41721	0.29467	0.749128	0.28635	0.71833	-0.00832027	0.180561	0.921427	0.01802	0.65462	0.101173
Dorea longicatena | MAG024	1.04	1.00483	1.34413	1.15832	0.304132	0.980392	0.0131666	0.976327	0.907887	0.824493	0.891259	-0.151834	0.719368	0.0237532	0.990309	0.753997	0.821738	0.61131	-0.168571	0.552723	0.585892	0.00822923	0.876139	0.00270893
Acutalibacteraceae CAG-217 sp. | MAG025	0.505209	1.00515	0.395735	0.788164	-0.109474	0.826101	0.211858	0.324549	0.776297	0.301723	0.733047	-0.0228266	0.754245	0.583165	0.35942	0.808632	0.340613	0.879876	-0.0188073	0.332914	0.988532	0.572358	0.948557	0.718468
Bifidobacterium longum | MAG027	1.24225	3.73212	5.04535	5.13247	3.80309	6.14464	1.29845e-07	1.2661	3.62426	1.31336	1.82101	0.0472664	2.97846	0.0977495	1.70139	2.82203	1.52031	3.46506	-0.181085	2.6727	0.858578	1.12485e-06	0.254965	2.76108e-07
Roseburia intestinalis | MAG028	0.541347	1.05228	0.280289	0.791511	-0.261058	1.2029	0.0586086	0.728292	1.25213	0.325534	0.794502	-0.402758	1.14	0.00416541	0.616588	1.21302	0.503457	0.883653	-0.113131	1.17628	0.994711	0.252958	0.146408	0.709784
Blautia sp. | MAG031	0.252852	0.506208	0.702427	1.52586	0.449575	1.31687	0.00768679	0.384356	1.00937	0.309133	0.68547	-0.0752231	0.628388	0.557728	0.475401	0.794839	0.395376	0.779978	-0.0800252	0.449828	0.830053	0.0420854	0.876139	0.0341757
Acetatifactor intestinalis | MAG032	0.260075	0.851807	0.0397859	0.201191	-0.22029	0.770288	3.62449e-06	0.269478	0.691361	0.128246	0.415909	-0.141232	0.650003	0.00459548	0.288309	0.794174	0.378175	0.887781	0.0898663	1.04961	0.834635	0.00334191	0.0493	0.589118
Ruminococcus sp. | MAG033	0.145385	0.431406	0.186262	0.546637	0.0408771	0.500487	0.349615	0.370764	0.746054	0.330945	0.682595	-0.0398184	0.681685	0.490514	0.261408	0.531657	0.21039	0.508085	-0.0510181	0.468823	0.858578	0.412352	0.795407	0.289773
Faecalibacterium duncaniae | MAG036	1.4831	1.40106	1.39128	1.5447	-0.0918163	1.4936	0.19195	1.09784	1.19357	1.19087	1.36406	0.0930311	0.961693	0.769565	1.27716	1.35791	1.30332	1.52127	0.0261602	0.820454	0.834635	0.659215	0.803034	0.569695
Ruminococcus callidus | MAG039	0.306459	0.663448	0.197179	0.469946	-0.10928	0.5062	0.198905	0.335379	0.745601	0.231975	0.558208	-0.103404	0.572576	0.360898	0.406376	0.885061	0.343392	0.722652	-0.0629841	0.458442	0.834635	0.975897	0.78251	0.721788
Eisenbergiella sp. | MAG040	0.292835	0.339413	0.168311	0.221554	-0.124524	0.310013	0.00191453	0.371691	0.701401	0.88785	0.986484	0.516159	1.01806	3.93556e-05	0.463312	0.964967	0.237967	0.286659	-0.225344	0.904985	0.585892	0.572358	9.43445e-05	3.18461e-08
Lachnospira rogosae | MAG043	0.66834	0.924732	0.230981	0.357144	-0.43736	0.909822	6.00574e-05	0.593453	1.02997	0.377799	0.640904	-0.215654	0.632008	0.0162307	0.507915	0.756137	0.344848	0.508134	-0.163068	0.626821	0.775915	0.0880935	0.66883	0.257177
Faecalibacterium sp. | MAG046	0.195213	0.397348	0.380094	0.89699	0.184881	0.927638	0.265101	0.174553	0.445589	0.153118	0.403389	-0.0214354	0.39914	0.217177	0.126164	0.225888	0.17284	0.546557	0.046676	0.426773	0.913106	0.678744	0.436996	0.215194
Oscillospiraceae CAG-103 sp. | MAG047	0.319407	1.32299	0.239144	0.534654	-0.0802639	1.29936	0.954285	0.317827	0.563779	0.289567	0.448958	-0.0282601	0.367403	0.490514	0.240663	0.326805	0.293925	0.389336	0.0532627	0.333975	0.834635	0.390113	0.256076	0.665601
Paraprevotella clara | MAG048	0.0597784	0.156486	0.522127	2.18168	0.462349	2.08173	0.0128774	0.229781	1.37259	0.0633374	0.166937	-0.166444	1.27178	0.0463396	0.148258	0.395006	0.0862588	0.168427	-0.0619997	0.313901	0.834635	0.117931	0.66883	0.0143005
Faecalibacillus intestinalis | MAG049	0.600377	0.630348	0.298399	0.410258	-0.301978	0.500665	5.88559e-06	0.421023	0.588302	0.388751	0.62799	-0.0322729	0.560917	0.0525559	0.472744	0.448528	0.569864	0.647018	0.0971204	0.564739	0.834635	0.00122798	0.143813	0.0565991
Alistipes finegoldii | MAG050	0.312104	0.780141	0.181777	0.465444	-0.130327	0.640074	0.0175601	0.138437	0.225062	0.15863	0.303038	0.020192	0.232252	0.982808	0.127063	0.204604	0.118432	0.16873	-0.00863102	0.118092	0.96548	0.110618	0.997752	0.111167
Blautia sp. | MAG053	0.176643	0.346407	0.349251	1.17786	0.172608	1.0652	0.799692	0.186325	0.473831	0.126282	0.239302	-0.0600427	0.442629	0.229648	0.335846	0.778578	0.210781	0.383481	-0.125065	0.534596	0.685316	0.358934	0.795407	0.631387
Blautia obeum | MAG055	0.890641	0.944456	2.56888	3.15198	1.67824	2.728	3.62449e-06	0.893184	0.736752	0.914524	0.866607	0.0213405	0.731017	0.723653	1.51061	2.88436	0.816267	1.07511	-0.694341	2.05893	0.554855	6.34843e-06	0.119079	0.000218899
Anaerobutyricum soehngenii | MAG057	0.168493	0.261066	0.244922	0.382205	0.0764281	0.302044	0.0726571	0.161056	0.266896	0.106631	0.195594	-0.054425	0.114053	0.000332844	0.355001	0.495786	0.271979	0.420182	-0.0830222	0.321137	0.720177	0.0482659	0.66883	0.000558969
Lachnospira eligens | MAG059	0.485885	0.6	0.169675	0.379732	-0.31621	0.599317	8.06033e-06	0.414793	0.61673	0.337955	0.642063	-0.0768379	0.398146	0.0474813	0.533995	0.605994	0.621739	0.818842	0.0877437	0.679418	0.983892	0.0059639	0.245897	0.146011
Clostridia UBA1381 CAG-41 sp. | MAG060	0.465783	0.388196	0.204541	0.226211	-0.261242	0.402674	1.51665e-06	0.40789	0.409318	0.311092	0.321822	-0.0967977	0.330862	0.0148259	0.358548	0.344342	0.389113	0.34685	0.0305646	0.323314	0.997794	0.00122798	0.260789	0.0283559
Coprococcus catus | MAG061	0.228968	0.207019	0.20526	0.199371	-0.0237085	0.168995	0.211858	0.251924	0.196308	0.221037	0.187673	-0.0308868	0.107278	0.0474813	0.227058	0.175121	0.211902	0.164629	-0.0151559	0.12002	0.869404	0.673484	0.35892	0.506803
Dialister invisus | MAG062	0.922234	1.89487	1.12021	1.73134	0.197978	1.46464	0.0563045	0.498745	1.00236	0.621631	1.34964	0.122886	0.992329	0.614355	0.686543	0.999641	0.600062	0.999941	-0.0864816	0.574449	0.834635	0.0160559	0.422103	0.123561
Bacteroides xylanisolvens | MAG063	0.336307	0.70345	0.186317	0.423294	-0.14999	0.574297	0.000780501	0.165236	0.458277	0.0945385	0.154528	-0.0706974	0.37477	0.101442	0.16506	0.249173	0.245409	0.567271	0.0803497	0.465059	0.869404	0.00944721	0.229026	0.0903817
Bacteroides uniformis | MAG064	2.16994	2.35789	1.71463	2.23061	-0.455311	2.07161	0.0440154	1.74114	2.26494	1.68364	2.37978	-0.0574945	2.28164	0.583165	1.3974	1.28825	1.47476	1.38107	0.0773611	0.840558	0.921427	0.111855	0.663123	0.398551
Faecalibacterium prausnitzii | MAG065	0.30343	0.421033	0.255847	0.377096	-0.0475832	0.313382	0.241784	0.339196	0.515414	0.521476	0.922889	0.18228	0.493124	0.0198284	0.351692	0.412516	0.334533	0.307565	-0.0171587	0.28483	0.96548	0.34128	0.517219	0.0565991
Ruminococcus bicirculans | MAG066	1.09788	1.62508	1.14288	1.72471	0.0450042	1.42469	0.794396	1.5789	1.86144	1.29251	1.84399	-0.286386	1.91016	0.294775	1.07116	1.7161	1.54803	1.9844	0.476868	1.56713	0.229332	0.110618	0.0538728	0.589118
Anaerostipes hadrus | MAG067	0.364651	0.750481	0.411873	0.771009	0.0472222	0.555886	0.590686	0.285834	0.501088	0.619677	1.05244	0.333844	0.824798	0.000948562	0.35808	0.563773	0.28588	0.514367	-0.0722004	0.345914	0.585892	0.0906569	0.00096857	0.0556677
Mediterraneibacter faecis | MAG068	1.42557	1.48944	0.821673	1.05747	-0.603892	1.11352	8.06033e-06	1.40874	1.25863	0.96485	0.990172	-0.443886	0.973504	0.000656322	1.06849	1.02239	1.34136	1.33063	0.272875	0.876593	0.585892	4.95803e-05	0.00149319	0.589118
Faecalibacterium sp. | MAG069	0.315647	0.540286	0.573275	1.02051	0.257628	0.955238	0.0586086	0.313279	0.423994	0.34901	0.586032	0.0357307	0.452479	0.849234	0.415081	0.703952	0.363172	0.580625	-0.051909	0.747767	0.834635	0.0872417	0.627683	0.374343
Eubacterium sp. | MAG071	0.298273	0.426894	0.175965	0.330674	-0.122308	0.440071	0.011821	0.359696	0.498643	0.24217	0.333425	-0.117525	0.482111	0.0790623	0.229302	0.385772	0.355066	0.460909	0.125764	0.40434	0.561405	0.00122798	0.0205542	0.721788
Blautia faecis | MAG072	0.840717	0.599473	0.635874	0.662326	-0.204844	0.621885	0.001487	0.988387	0.929651	0.816961	0.947669	-0.171426	0.813323	0.0144798	1.10947	1.02098	1.18677	1.46381	0.0772995	0.846798	0.988532	0.0780304	0.223917	0.783626
Blautia massiliensis | MAG074	1.95642	1.5649	2.51268	2.64527	0.55626	2.04561	0.0959652	1.44729	1.30429	1.03147	0.94092	-0.415813	1.0161	0.0070522	1.31435	1.32934	1.47734	1.56384	0.162983	1.20786	0.966685	0.592645	0.0493	0.00850909
Fusicatenibacter saccharivorans | MAG075	3.27181	2.50821	2.47101	2.07202	-0.800798	2.5139	0.0111813	2.87541	2.07884	2.48312	2.2451	-0.392292	1.79292	0.029531	2.42436	1.73819	2.61023	1.83099	0.185869	1.27535	0.822508	0.0202738	0.0493	0.705426
Bifidobacterium adolescentis | MAG077	2.07037	5.40088	3.72666	6.35804	1.65628	8.10739	0.00300944	2.01053	3.11951	8.23503	10.9307	6.2245	10.7656	3.93556e-05	1.97255	2.908	2.47732	4.10627	0.504768	4.08888	0.987438	0.0875754	0.00216668	0.046032
Ruminococcus bromii | MAG078	2.72357	3.88985	1.36132	2.12904	-1.36225	3.54162	0.00666443	3.26235	4.76528	2.21211	3.1983	-1.05024	3.3938	0.0135017	3.65197	4.1179	3.39008	3.85027	-0.26189	2.67962	0.834635	0.572358	0.575043	0.89292
Gemmiger qucibialis | MAG079	1.03424	1.14383	0.81037	1.30434	-0.223868	0.996461	0.00486231	1.26188	1.56101	1.51071	1.75364	0.248822	1.75113	0.0525559	1.50632	2.21933	1.59681	1.78534	0.0904845	1.27071	0.988532	0.0698871	0.326203	0.000690076
Hominisplanchenecus faecis | MAG082	0.539372	0.572784	0.522979	0.579696	-0.0163929	0.626071	0.926644	0.371948	0.527871	0.267543	0.385216	-0.104405	0.356647	0.0590611	0.473286	0.55627	0.456514	0.502167	-0.0167718	0.381415	0.869404	0.6226	0.734698	0.378792
Streptococcus thermophilus | MAG083	0.341701	0.766089	0.320355	0.536993	-0.021346	0.910921	0.83817	0.274559	0.469544	0.330622	0.719228	0.0560635	0.874681	0.67126	0.191217	0.312084	0.431344	0.998024	0.240127	1.06226	0.834635	0.659215	0.500354	0.718468
Anaerostipes hadrus | MAG084	1.85056	1.69313	1.36026	1.81546	-0.490306	1.40615	0.00610151	1.47143	1.31438	1.74916	2.05805	0.277731	1.61391	0.901056	1.46673	1.48596	1.7294	1.81659	0.262673	1.05283	0.834635	0.0096871	0.66883	0.0283559
Lachnospira sp. | MAG085	0.155348	0.357432	0.103229	0.203597	-0.0521186	0.362436	0.428721	0.174428	0.386095	0.157847	0.363175	-0.0165814	0.186006	0.583165	0.257722	0.524647	0.187237	0.394078	-0.0704853	0.316277	0.775915	0.430395	0.486592	1
Blautia sp. | MAG086	0.121299	0.171198	0.303319	0.79786	0.18202	0.712166	0.0619402	0.125808	0.14265	0.109179	0.144257	-0.0166289	0.120802	0.101442	0.106779	0.101669	0.0981927	0.132613	-0.00858623	0.0983066	0.830053	0.110134	0.751296	0.0341757
Bariatricus comes | MAG087	0.755385	0.540792	0.930744	0.677939	0.175359	0.622324	0.0748215	0.599445	0.430023	0.443262	0.399045	-0.156182	0.350612	0.000749904	0.672467	0.524035	0.55083	0.395434	-0.121637	0.412535	0.585892	0.0297934	0.651719	0.0015825
Lachnospiraceae KLE1615 sp. | MAG088	0.759554	0.568592	2.37966	2.45852	1.6201	2.24787	1.29845e-07	0.81003	0.680197	0.593019	0.513164	-0.21701	0.481743	0.00423303	1.18364	1.7853	0.676411	0.577691	-0.507228	1.79013	0.229332	3.00461e-08	0.795407	3.52388e-11
Eubacterium ramulus | MAG093	0.371672	0.405596	0.376062	0.485123	0.00439003	0.389148	0.870882	0.224628	0.258872	0.15519	0.226232	-0.0694383	0.178862	0.000293621	0.181657	0.234418	0.197896	0.2107	0.0162391	0.138913	0.834635	0.691104	0.0254746	0.215194
Gemmiger formicilis | MAG094	0.840041	0.904083	3.4797	4.31935	2.63966	3.98601	2.06631e-07	1.01811	1.1148	0.93189	1.18571	-0.086224	0.761534	0.574496	1.24064	1.86633	0.842179	0.799395	-0.39846	1.86154	0.938448	7.65633e-05	0.863651	2.34924e-07
Oscillospiraceae ER4 sp. | MAG100	0.406127	0.436562	0.274842	0.422054	-0.131285	0.41374	0.00666017	0.364327	0.430077	0.256668	0.33509	-0.107659	0.370137	0.0183491	0.394132	0.340905	0.360748	0.378341	-0.0333841	0.356867	0.858578	0.224497	0.553814	0.732191
Dorea formicigenerans | MAG101	0.465605	0.295939	0.352855	0.255367	-0.11275	0.284564	0.00286714	0.406291	0.269677	0.320092	0.232501	-0.0861993	0.213281	0.0080794	0.401924	0.262499	0.422552	0.292247	0.0206274	0.224895	0.869404	0.0202738	0.0536381	0.844499
Phocaeicola vulgatus | MAG102	3.07236	2.81784	4.08556	3.89632	1.0132	3.53892	0.163757	3.09028	2.63556	2.3601	2.25382	-0.730183	2.53087	0.00280613	3.40507	4.20744	2.79391	2.43399	-0.611168	3.171	0.834635	0.155134	0.256076	0.00497135
Gemmiger sp. | MAG103	0.14166	0.217471	0.280619	1.32797	0.138959	1.2965	0.325348	0.462764	2.99354	0.133568	0.371691	-0.329196	3.02699	0.281711	0.173277	0.399808	0.149236	0.195566	-0.0240412	0.346626	0.834635	0.231785	0.366191	0.89292
Eubacterium ventriosum | MAG105	0.242041	0.346874	0.144187	0.211618	-0.0978538	0.33038	0.011821	0.204912	0.271972	0.167013	0.243502	-0.0378986	0.228172	0.0931619	0.19105	0.257543	0.193595	0.262427	0.00254466	0.241219	0.913106	0.32874	0.708794	0.704077
Enterocloster sp. | MAG106	0.273908	0.422727	0.26526	0.488366	-0.00864755	0.314467	0.631493	0.150284	0.233009	0.122687	0.216562	-0.027597	0.179858	0.0869733	0.291326	0.587045	0.299539	0.52194	0.00821273	0.357119	0.834635	0.362046	0.143813	0.833503
Anaerobutyricum hallii | MAG107	0.852818	0.550842	0.941723	0.620601	0.0889046	0.570677	0.198905	0.811018	0.493562	0.759591	0.489101	-0.0514265	0.333664	0.124539	0.785616	0.531782	0.775816	0.513034	-0.00980058	0.372456	0.983892	0.422448	0.66883	0.204387
Oliverpabstia intestinalis | MAG108	0.745553	0.747326	0.519756	0.85778	-0.225797	0.93555	0.00132599	0.703805	0.790644	0.741981	0.947753	0.0381761	0.738485	0.854459	0.658998	0.662237	0.64238	0.649358	-0.0166173	0.514092	1	0.0298096	0.911302	0.0341757
Dorea longicatena | MAG109	0.485274	0.534791	0.316555	0.469027	-0.168719	0.367659	0.000285671	0.437943	0.478185	0.361887	0.512668	-0.0760565	0.337985	0.0931619	0.351604	0.450709	0.423188	0.596158	0.0715841	0.30616	0.915411	0.00298462	0.147145	0.290441
Faecalibacterium prausnitzii | MAG110	1.23139	1.43007	2.5687	3.10301	1.3373	2.44403	4.75312e-05	1.21756	1.49193	1.64102	1.82827	0.423452	1.30756	0.0183491	1.43981	1.47481	1.06002	1.03877	-0.379794	1.43242	0.585892	0.000117964	0.0116915	0.164988
Acutalibacteraceae UBA1417 sp. | MAG111	0.654815	1.04932	0.476263	0.685397	-0.178552	1.11712	0.105722	0.545681	0.696858	1.0694	1.13607	0.523715	0.996617	3.93556e-05	0.482805	0.526238	0.489505	0.631369	0.00669975	0.500263	0.96548	0.252958	0.00177708	2.97218e-06
Bacteroides stercoris | MAG113	0.610995	1.55969	0.304202	0.836821	-0.306793	1.16538	0.00855524	0.398656	0.921514	0.5361	1.65435	0.137444	1.35022	0.614355	0.332022	0.92742	0.403541	0.900587	0.0715189	0.612637	0.869404	0.0438671	0.440659	0.33792
Phascolarctobacterium faecium | MAG115	0.297204	0.439603	0.308842	0.514416	0.0116376	0.357117	0.780784	0.318976	0.540278	0.259698	0.457904	-0.0592785	0.282379	0.264532	0.258127	0.511504	0.177816	0.316084	-0.0803107	0.257109	0.589238	0.250758	0.876139	0.215194
Faecalibacterium prausnitzii | MAG116	0.537714	1.44678	0.339093	0.872622	-0.19862	0.77968	0.660259	0.384406	0.768251	0.340244	0.862647	-0.0441618	0.559294	0.583165	0.561626	0.823807	0.588689	1.05592	0.0270635	0.473119	0.775915	0.443983	0.489029	0.89292
Mediterraneibacter lactaris | MAG117	0.246548	0.45348	0.118674	0.358938	-0.127874	0.318918	0.00293498	0.458592	0.601381	0.380406	0.686972	-0.0781861	0.500772	0.0977495	0.275077	0.499854	0.370143	0.618644	0.0950652	0.535497	0.822508	0.0115383	0.128326	0.718468
Acetatifactor sp. | MAG118	0.643621	0.968606	0.445655	1.14279	-0.197966	0.821176	0.0107529	0.575721	0.995245	0.259908	0.555434	-0.315813	0.722234	0.000332844	0.364307	0.526672	0.375798	0.43282	0.011491	0.629554	0.775915	0.0202738	0.00350694	0.718468
Bacteroides caccae | MAG119	0.193921	0.347561	0.154571	0.337006	-0.0393505	0.426574	0.0983671	0.189087	0.371889	0.134112	0.256893	-0.0549753	0.326832	0.101442	0.196084	0.481676	0.142225	0.312972	-0.0538595	0.501576	0.979707	0.582345	0.499085	0.844523
Bifidobacterium pseudocatenulatum | MAG120	0.683046	1.69247	0.928163	2.02951	0.245117	1.32392	0.116796	0.213759	0.70153	0.348099	1.00045	0.13434	1.04996	0.134802	0.513982	1.56868	0.455256	1.92229	-0.0587257	2.00566	0.921427	0.333174	0.223917	0.89292
Alistipes putredinis | MAG122	0.963079	1.00336	0.676789	0.705421	-0.286291	0.835651	0.00176947	0.788051	0.932554	0.67928	0.843912	-0.108771	0.449099	0.0869733	0.774201	0.71141	0.835546	0.700389	0.0613455	0.459758	0.834635	0.0055106	0.143813	0.200763
Akkermansia muciniphila | MAG123	0.228798	0.502551	0.286934	0.620889	0.0581355	0.490025	0.715435	0.322337	0.960917	0.317814	0.834532	-0.00452238	0.938068	0.769565	0.262693	1.09983	0.165899	0.346534	-0.0967933	1.10618	0.987438	0.872531	0.803034	0.934044
Vescimonas sp.| MAG124	0.140098	0.531738	0.122586	0.504987	-0.0175122	0.462494	0.381147	0.172469	0.42207	0.152981	0.437597	-0.0194882	0.467817	0.278242	0.212293	0.436596	0.219276	0.473502	0.00698276	0.361496	0.872688	0.811879	0.997752	0.830588
Methanobrevibacter smithii | MAG125	0.354621	0.969483	0.207498	0.6674	-0.147123	0.722679	0.198905	0.292147	0.7415	0.484973	1.22615	0.192826	0.667457	0.022712	0.395941	0.994573	0.368139	0.890196	-0.0278023	0.567872	0.988532	0.671861	0.223917	0.046032
Blautia wexlerae | MAG128	3.26967	2.25528	2.63142	1.93449	-0.638259	2.07915	0.0147338	3.04448	2.6379	2.71066	2.82993	-0.333815	1.92141	0.0201072	2.68516	2.08052	2.75956	2.1263	0.0743962	1.11078	0.913106	0.0698871	0.108189	0.89292
Ruminiclostridium siraeum | MAG132	0.468431	1.0953	0.428201	1.44373	-0.0402298	1.12482	0.211858	0.211998	0.613756	0.262468	0.680324	0.0504693	0.497675	0.490514	0.228657	0.539912	0.179151	0.339234	-0.0495059	0.40585	0.88883	0.242112	0.997752	0.289773
Christensenellales CAG-138 PeH17 sp. | MAG137	0.292113	0.988911	0.158249	0.418083	-0.133864	0.863038	0.341283	0.134454	0.330392	0.243901	1.20724	0.109447	1.12422	0.432007	0.536795	1.5361	0.407481	1.02986	-0.129315	1.10374	0.858578	0.659215	0.714673	0.937007
Alistipes shahii | MAG143	0.161885	0.398621	0.102946	0.189446	-0.0589392	0.258884	0.0515042	0.106891	0.151697	0.0873186	0.107001	-0.0195723	0.138766	0.765697	0.16887	0.208183	0.143815	0.16415	-0.0250556	0.175411	0.96548	0.252958	0.857014	0.386178
Dysosmobacter sp. | MAG146	0.314304	0.364251	0.123207	0.149889	-0.191097	0.32153	9.08569e-07	0.28696	0.267147	0.187084	0.217261	-0.099876	0.201913	0.000271213	0.24637	0.25808	0.276571	0.281052	0.0302003	0.253772	0.921427	0.00122798	0.0229048	0.39992
Lachnospira sp. | MAG147	0.257378	0.667724	0.13273	0.338164	-0.124648	0.648459	0.0605697	0.252249	0.48894	0.137416	0.221868	-0.114832	0.406331	0.0805183	0.0513995	0.0892747	0.118105	0.268733	0.0667056	0.284528	0.869404	0.186715	0.256076	1
Bacteroides thetaiotaomicron | MAG149	0.195754	0.35082	0.222339	0.507239	0.026585	0.532862	0.190369	0.103458	0.179098	0.0968526	0.197777	-0.00660546	0.143099	0.176299	0.188439	0.526378	0.146398	0.3024	-0.0420418	0.407133	0.913106	0.327629	0.751296	0.467531
Blautia stercoris | MAG150	0.238157	0.447829	0.10742	0.232434	-0.130737	0.327532	0.00199322	0.151058	0.405734	0.107569	0.38286	-0.0434893	0.386016	0.390797	0.138523	0.369944	0.158093	0.395728	0.01957	0.23646	0.994711	0.186715	0.693102	0.483954
Vescimonas sp. | MAG152	0.153388	0.418836	0.126052	0.462398	-0.0273353	0.211352	0.156908	0.209027	0.541319	0.239407	0.656813	0.0303807	0.432765	0.726413	0.276102	0.722901	0.263741	0.621333	-0.0123607	0.28783	0.834635	0.231785	0.764384	0.549202
Phocaeicola massiliensis | MAG158	0.158669	0.397094	0.0642995	0.218248	-0.0943695	0.234812	0.001487	0.215819	0.550335	0.115272	0.286893	-0.100546	0.368193	0.0198717	0.26028	0.577835	0.328518	0.740841	0.0682381	0.370856	0.775915	0.00298462	0.0358992	0.723384
Christensenellales CAG-74 UBA11524 sp. | MAG161	0.177708	0.499331	0.164719	0.485084	-0.0129891	0.275545	0.0762366	0.347171	0.60756	0.330896	0.650613	-0.0162747	0.359373	0.765697	0.366477	0.704733	0.643356	1.10419	0.276879	0.71764	0.229332	0.00122798	0.0493	0.693724
Agathobaculum butyriciproducens | MAG162	0.244832	0.20894	0.155979	0.155606	-0.0888528	0.213186	0.000337232	0.207603	0.196075	0.162335	0.12822	-0.045269	0.140231	0.0213359	0.181293	0.185335	0.221973	0.201382	0.0406802	0.204603	0.62437	0.000623982	0.0201975	0.330232
Faecalibacterium longum | MAG163	1.34674	1.43027	1.52943	1.93427	0.182689	1.84593	0.936599	1.11697	1.3912	1.30789	2.08255	0.19092	1.91429	0.982808	1.50368	1.99268	1.16553	1.05507	-0.338149	1.38933	0.822508	0.469119	0.500354	0.88252
Lachnospira sp. | MAG168	0.123843	0.241376	0.0674349	0.147043	-0.0564082	0.191466	0.00225447	0.123843	0.219993	0.0931873	0.219929	-0.0306559	0.192344	0.0525559	0.176851	0.245393	0.235375	0.50455	0.058524	0.482991	0.997108	0.242112	0.553814	0.704077
Lachnospiraceae RUG115 sp. | MAG169	0.123672	0.33693	0.0278897	0.0773108	-0.0957822	0.327631	0.000401223	0.164741	0.447769	0.214959	0.7401	0.0502178	0.765857	0.105108	0.160938	0.439881	0.242943	0.598474	0.0820046	0.564438	0.843664	0.0350503	0.319842	0.39992
Roseburia hominis | MAG174	0.28269	0.788841	0.120651	0.224401	-0.162039	0.657546	0.00863777	0.238301	0.436826	0.156173	0.270325	-0.0821281	0.467431	0.124539	0.192594	0.339409	0.149803	0.230738	-0.0427914	0.396336	0.983892	0.241103	0.65462	0.709784
Parabacteroides merdae | MAG180	0.308716	0.404751	0.267439	0.388307	-0.0412766	0.255728	0.0954631	0.221157	0.364454	0.265501	0.452548	0.0443441	0.242358	0.14224	0.252419	0.281716	0.257291	0.357728	0.00487166	0.249358	0.830053	0.90904	0.135338	0.0565991
Blautia sp. | MAG182	0.0932316	0.177931	0.0484001	0.11611	-0.0448316	0.155843	0.00239786	0.113778	0.205687	0.0708713	0.17992	-0.0429062	0.154903	0.00984697	0.0743388	0.119119	0.10751	0.184007	0.0331712	0.147421	0.822508	0.00673204	0.0254746	0.721788
Anaerotardibacter sp. | MAG184	0.0651013	0.151626	0.0607786	0.17066	-0.0043227	0.147773	0.915242	0.116831	0.278894	0.0865962	0.190965	-0.0302352	0.237921	0.490514	0.121284	0.244128	0.114786	0.222215	-0.0064982	0.202465	0.997108	0.758285	0.910012	0.949809
Prevotella copri | MAG186	3.38451	8.78618	2.86229	5.89264	-0.52222	4.75965	0.829897	2.89355	6.43902	2.80034	5.94958	-0.0932188	4.40773	0.901056	2.66656	6.012	3.01417	7.20547	0.347606	5.7769	1	0.730378	0.663123	0.78782
Agathobaculum sp. | MAG187	0.0960408	0.158186	0.052108	0.109064	-0.0439328	0.139413	0.00230461	0.113064	0.13996	0.0922763	0.134168	-0.0207874	0.112681	0.0936293	0.092322	0.122255	0.145993	0.235714	0.0536708	0.154782	0.485056	0.00173681	0.0408129	0.693724
Bacteroides cellulosilyticus | MAG191	0.168378	0.420363	0.308129	0.907721	0.139751	0.669872	0.21994	0.159974	0.409364	0.103549	0.259785	-0.0564256	0.359349	0.134802	0.33515	0.984991	0.219004	0.690133	-0.116147	0.635166	0.585892	0.0397815	0.599674	0.146187
Alistipes onderdonkii | MAG192	0.382094	0.959308	0.157169	0.344115	-0.224924	0.880351	0.000625447	0.504473	1.28313	0.616014	1.47311	0.11154	0.705074	0.79622	0.477952	1.22693	0.40136	1.14703	-0.0765921	0.963842	0.834635	0.103894	0.693102	0.014602
Vescimonas coprocola | MAG193	0.134041	0.304918	0.0919765	0.213541	-0.0420641	0.322167	0.0366199	0.193294	0.613252	0.165101	0.406155	-0.0281931	0.347416	0.975741	0.12642	0.389154	0.148524	0.418224	0.0221046	0.162576	0.853218	0.0755357	0.729985	0.204387
Faecalibacterium prausnitzii | MAG198	1.17578	1.37639	1.62331	2.08988	0.447525	1.53478	0.0450689	0.723462	1.04265	0.676004	1.14512	-0.047458	0.633282	0.278242	1.06949	1.52943	0.836899	1.10294	-0.232591	0.991381	0.834635	0.0805526	0.892543	0.146011
Intestinibacter bartlettii | MAG200	0.117261	0.165182	0.0718016	0.123099	-0.0454595	0.187201	0.0762366	0.106883	0.17279	0.0938637	0.143164	-0.0130197	0.176809	0.677778	0.105433	0.190914	0.0862828	0.139121	-0.0191502	0.191878	0.971382	0.430395	0.795407	0.692561
Odoribacter splanchnicus | MAG205	0.133623	0.119586	0.0967888	0.102712	-0.036834	0.0997269	0.00239786	0.16022	0.138914	0.119335	0.126442	-0.0408848	0.124183	0.0140518	0.149819	0.116795	0.145489	0.122866	-0.0043298	0.0848589	0.983892	0.116236	0.273947	0.841273
Parabacteroides distasonis | MAG206	0.344446	0.48812	0.156544	0.188954	-0.187902	0.414311	0.000337232	0.413077	0.926201	1.30956	1.32284	0.896486	0.93213	1.59842e-08	0.328617	0.415071	0.264154	0.289391	-0.0644625	0.407258	0.834635	0.117931	6.26985e-08	7.87145e-14
Streptococcus salivarius | MAG216	0.287048	0.882543	0.150907	0.245427	-0.13614	0.789953	0.265578	0.150422	0.210146	0.375985	0.723503	0.225564	0.68874	0.0146073	0.156704	0.209886	0.165154	0.242135	0.00845014	0.272267	0.872688	0.272057	0.260789	0.01844
Oscillospiraceae CAG-103 sp. | MAG225	0.122375	0.278977	0.102933	0.276844	-0.0194421	0.216465	0.291487	0.0891737	0.204259	0.0501706	0.108766	-0.0390031	0.152725	0.049012	0.101234	0.22611	0.151134	0.355453	0.0499003	0.314433	0.775915	0.0368919	0.0254746	0.841273
Wujia chipingensis | MAG229	0.598614	1.34521	0.201807	0.749173	-0.396807	1.00457	0.001487	0.346191	0.784468	0.181321	0.540737	-0.16487	0.894792	0.0896756	0.581073	1.372	0.577708	0.923575	-0.00336529	1.26453	0.834635	0.010544	0.217109	0.369512
Blautia sp. | MAG230	0.220118	0.509476	0.111052	0.411801	-0.109066	0.413076	0.00176947	0.154563	0.376804	0.0600538	0.189322	-0.0945092	0.265716	0.000922395	0.177358	0.469434	0.142733	0.340151	-0.0346251	0.160275	0.96548	0.0698871	0.0952425	0.89292
Ventricola sp. | MAG233	0.0596197	0.0892755	0.0485207	0.0828292	-0.011099	0.0637532	0.163757	0.0688848	0.087304	0.0633712	0.110887	-0.0055136	0.070943	0.112876	0.0638076	0.0884626	0.0807896	0.0921877	0.016982	0.0553614	0.775915	0.11563	0.0536381	0.704077
Clostridium fessum | MAG234	0.278905	0.203172	0.324672	0.242898	0.0457673	0.204358	0.11567	0.189653	0.173515	0.159285	0.191342	-0.030368	0.155543	0.0474813	0.330444	0.332369	0.279528	0.301964	-0.0509161	0.260611	0.830053	0.0780304	0.977663	0.046032
Lachnospiraceae UBA11774 sp. | MAG236	0.155701	0.323286	0.0556705	0.167799	-0.100031	0.349557	0.000359488	0.236164	0.416068	0.143435	0.587939	-0.092729	0.641395	0.00984697	0.125675	0.20032	0.147832	0.208242	0.0221571	0.272051	0.834635	0.0194557	0.0720845	0.841273
Mediterraneibacter torques | MAG238	0.502545	0.894506	0.210541	0.488178	-0.292004	0.639236	5.54093e-05	0.451645	0.93143	0.216978	0.550879	-0.234668	0.635501	0.00105188	0.325876	0.526091	0.523251	0.978818	0.197375	0.559398	0.585892	9.20572e-05	0.00274341	0.467531
Evtepia gabavorous | MAG240	0.137645	0.15227	0.105699	0.127588	-0.0319463	0.091187	0.00584231	0.148154	0.232872	0.110662	0.140768	-0.0374925	0.198166	0.122425	0.185235	0.169759	0.168268	0.155244	-0.0169665	0.0846788	0.775915	0.333174	0.714673	0.854071
Acutalibacteraceae CAG-177 sp. | MAG242	0.35821	0.981428	0.358	1.16943	-0.000210299	0.923435	0.653999	0.363951	0.943773	0.431567	1.22518	0.0676152	0.689412	0.500562	0.249152	0.582003	0.245097	0.594265	-0.00405475	0.553687	1	0.975897	0.708794	0.693724
Anaerotignum faecicola | MAG244	0.105621	0.171157	0.0617983	0.11872	-0.0438223	0.163439	0.00855524	0.0949699	0.144134	0.0751603	0.177021	-0.0198096	0.1545	0.0677751	0.0829029	0.0877984	0.105412	0.129914	0.0225095	0.106148	0.843664	0.075434	0.232629	0.723384
Adlercreutzia hattorii | MAG249	0.148082	0.158715	0.118837	0.145783	-0.0292448	0.154323	0.0104419	0.13903	0.160636	0.132476	0.164841	-0.0065546	0.103072	0.490514	0.137618	0.153403	0.154444	0.237617	0.0168261	0.133383	0.988532	0.103894	0.66883	0.325906
Blautia sp. | MAG251	0.183043	0.513493	0.156099	0.498401	-0.0269436	0.281439	0.471032	0.411354	0.880046	0.198084	0.628807	-0.21327	0.822889	0.0203423	0.319844	0.684919	0.295174	0.52376	-0.0246699	0.714334	0.971382	0.582676	0.223917	0.234429
Bilophila wadsworthia | MAG254	0.125109	0.108231	0.0831502	0.0823595	-0.0419584	0.107634	0.00274997	0.0953493	0.0878192	0.0918389	0.117258	-0.00351036	0.10583	0.583165	0.11438	0.0971515	0.103609	0.0912122	-0.0107709	0.0815594	0.775915	0.247012	0.65462	0.0774594
Dysosmobacter welbionis | MAG259	0.170192	0.263743	0.213421	0.277709	0.0432297	0.288938	0.14152	0.182889	0.261295	0.155796	0.163661	-0.0270928	0.205655	0.820965	0.144488	0.212435	0.130572	0.201833	-0.013916	0.111727	0.834635	0.16311	0.66883	0.369512
Eggerthella lenta | MAG263	0.124378	0.232669	0.0789085	0.112882	-0.0454694	0.181641	0.163757	0.140709	0.266856	0.105798	0.232173	-0.0349106	0.236562	0.00423303	0.0814208	0.133033	0.106193	0.170787	0.0247725	0.0778035	0.834635	0.232818	0.0536381	0.378792
Coprococcus eutactus | MAG265	0.410398	1.21706	0.261127	0.796324	-0.149271	1.16344	0.44984	0.849867	1.69568	0.568818	1.26889	-0.281049	1.18517	0.139721	0.665973	1.96822	0.607645	1.37462	-0.0583284	1.46524	0.988532	0.845484	0.554374	0.67419
Butyribacter sp. | MAG266	0.182417	0.290984	0.0624491	0.226514	-0.119967	0.299844	0.000401223	0.185146	0.310414	0.109873	0.221891	-0.0752731	0.28374	0.013951	0.22591	0.348242	0.123133	0.189691	-0.102777	0.299989	0.62437	0.252958	0.553814	0.899568
Faecousia sp. | MAG267	0.156149	0.236053	0.15973	0.333667	0.00358124	0.314436	0.238968	0.242476	0.384199	0.236659	0.397748	-0.00581696	0.304946	0.264537	0.288363	0.771652	0.318294	0.83387	0.0299309	0.333865	0.997794	0.431428	0.455674	0.721788
Romboutsia timonensis | MAG271	0.163742	0.20503	0.101113	0.130865	-0.0626284	0.17977	0.00503673	0.140981	0.148496	0.186784	0.232778	0.0458033	0.225895	0.490514	0.159058	0.245798	0.155801	0.161321	-0.00325698	0.214346	0.843664	0.0350503	0.975712	0.0390737
Bifidobacterium bifidum | MAG292	0.501717	2.00318	0.448618	1.04528	-0.0530993	1.75878	0.0919173	0.182816	0.558495	0.320569	0.749474	0.137753	0.481011	0.0237532	0.236785	0.511746	0.207795	0.512364	-0.0289892	0.267149	0.834635	0.0288377	0.0493	0.89292
Faecalibacterium sp. | MAG294	0.271851	0.362059	0.377309	0.470708	0.105459	0.323856	0.0480456	0.199812	0.247832	0.199527	0.30931	-0.000285034	0.246586	0.490962	0.227202	0.266946	0.182598	0.191418	-0.0446043	0.216618	0.822508	0.0892997	0.693102	0.274961
Coprococcus catus | MAG300	0.0668925	0.107304	0.0614044	0.10421	-0.00548808	0.0509734	0.213658	0.106217	0.140636	0.0885237	0.130031	-0.0176935	0.0659349	0.101442	0.104167	0.123498	0.117939	0.127393	0.0137715	0.0602234	0.830053	0.387914	0.319842	0.808646
Bacteroides ovatus | MAG301	0.214734	0.446777	0.208397	0.531648	-0.00633715	0.492516	0.303939	0.215073	0.448987	0.242292	0.500106	0.0272184	0.409283	0.539639	0.15265	0.187554	0.225717	0.397576	0.0730672	0.301454	0.834635	0.247012	0.422103	0.949809
Oscillospiraceae CAG-170 sp. | MAG305	0.146015	0.388074	0.108268	0.368351	-0.0377467	0.273692	0.171503	0.0773644	0.144935	0.0895553	0.17951	0.0121909	0.134408	0.741345	0.0847783	0.121994	0.0642608	0.10698	-0.0205175	0.0955589	0.775915	0.910858	0.366191	0.378792
Barnesiella intestinihominis | MAG306	0.159725	0.270892	0.0899676	0.203082	-0.0697571	0.224021	0.0026552	0.250343	0.365015	0.206985	0.282216	-0.0433581	0.205506	0.138489	0.192367	0.262691	0.19483	0.2423	0.00246344	0.120702	0.988532	0.0414863	0.35892	0.714867
Oscillospiraceae ER4 sp. | MAG309	0.0985389	0.225243	0.0851278	0.19205	-0.013411	0.177496	0.28431	0.12714	0.225499	0.136234	0.232379	0.00909364	0.166278	0.769565	0.111446	0.177077	0.121493	0.213231	0.0100469	0.146497	0.858578	0.430395	0.997752	0.488639
Anaerotardibacter sp. | MAG310	0.0680239	0.132562	0.050187	0.108305	-0.0178369	0.120627	0.248888	0.0780442	0.148455	0.0678609	0.128662	-0.0101833	0.104847	0.723653	0.0927293	0.168922	0.103825	0.204964	0.0110956	0.122404	0.834635	0.190831	0.571232	0.693724
Alistipes communis | MAG315	0.0623486	0.0962089	0.0726964	0.139892	0.0103478	0.116328	0.662671	0.0862937	0.147009	0.106	0.247662	0.0197066	0.194984	0.901056	0.152819	0.414864	0.12699	0.317224	-0.0258288	0.141948	0.858578	0.659215	0.851686	0.933373
Blautia luti | MAG332	0.0582142	0.127082	0.033172	0.0642873	-0.0250422	0.0883049	0.00993653	0.101161	0.18582	0.0754882	0.125376	-0.0256725	0.113821	0.160928	0.0806483	0.127409	0.0752383	0.114493	-0.00540997	0.0750401	0.983892	0.313154	0.651019	0.848952
Limivivens sp. | MAG333	0.0970389	0.0726101	0.0861579	0.0776306	-0.010881	0.0653215	0.121024	0.086066	0.0743431	0.0861348	0.0784703	6.88486e-05	0.0706592	0.676956	0.102641	0.0974049	0.101007	0.0782245	-0.00163444	0.0724958	0.988532	0.428346	0.997752	0.378792
Parasutterella excrementihominis | MAG349	0.100206	0.171754	0.0932912	0.16844	-0.00691488	0.0861872	0.629517	0.107249	0.173253	0.0915385	0.158153	-0.0157108	0.103319	0.459987	0.0930973	0.233399	0.0634438	0.124996	-0.0296535	0.127064	0.811044	0.652113	0.751296	1
Lachnoclostridium sp. | MAG443	0.115571	0.0917473	0.095593	0.096234	-0.0199779	0.0993313	0.0158422	0.107575	0.101715	0.0869912	0.0798276	-0.0205839	0.0719366	0.0525559	0.0899932	0.0810143	0.0902641	0.0817965	0.000270901	0.0529041	0.997108	0.0936277	0.366191	0.692561
Lentihominibacter faecis | MAG486	0.104175	0.109404	0.087356	0.0801741	-0.0168191	0.0946844	0.14152	0.10195	0.110115	0.0994163	0.102316	-0.00253398	0.0778964	0.577872	0.111257	0.12501	0.104029	0.108132	-0.00722762	0.0740386	0.843664	0.730378	0.883509	0.718468
Choladocola sp. | MAG491	0.102335	0.0768142	0.0954256	0.0756809	-0.00690944	0.0825586	0.532299	0.102291	0.0818966	0.0892108	0.0744581	-0.0130799	0.0580163	0.135312	0.093497	0.0625379	0.089785	0.0611081	-0.00371206	0.0444568	0.834635	0.90904	0.795407	0.721788
Lawsonibacter asaccharolyticus | MAG496	0.083038	0.0924826	0.0606262	0.0766655	-0.0224118	0.0737756	0.0175601	0.0912481	0.0977642	0.0796687	0.0945516	-0.0115794	0.0633708	0.049403	0.0691296	0.0812698	0.0802405	0.100784	0.0111109	0.0842578	0.96548	0.153873	0.223917	1
Blautia sp. | MAG502	0.159227	0.225188	0.213671	0.320745	0.0544445	0.229191	0.485284	0.139402	0.186911	0.138028	0.184345	-0.00137339	0.106645	0.982808	0.178139	0.229187	0.132197	0.202132	-0.0459419	0.186507	0.585892	0.170596	0.311956	0.854132
Copromonas sp. | MAG542	0.146304	0.214027	0.11071	0.152802	-0.0355941	0.162397	0.0440154	0.123849	0.127522	0.128199	0.177271	0.00434925	0.145973	0.82418	0.109753	0.0866702	0.153906	0.116718	0.0441532	0.0798177	0.229332	0.00201398	0.0536381	0.325906
Senegalimassilia anaerobia | MAG597	0.0455366	0.0876516	0.0654714	0.158348	0.0199348	0.110219	0.180699	0.0522719	0.098057	0.0443435	0.0842304	-0.00792843	0.0484102	0.294289	0.0649482	0.0947997	0.0692098	0.105437	0.00426167	0.0537379	0.994711	0.443983	0.795407	0.275672
Copromonas sp. | MAG639	0.0875958	0.0998991	0.0726921	0.0895913	-0.0149038	0.084509	0.212129	0.0518913	0.0638501	0.0570577	0.06893	0.00516634	0.0384361	0.574496	0.0669025	0.066658	0.0812099	0.0760318	0.0143074	0.0494921	0.585892	0.0730432	0.340998	0.372052
Choladousia sp. | MAG693	0.0833144	0.0708128	0.0493814	0.0450732	-0.033933	0.061697	4.75312e-05	0.0986732	0.093469	0.0651464	0.0608793	-0.0335268	0.0647097	0.000271213	0.0793363	0.067571	0.074766	0.0525345	-0.00457035	0.0511396	0.988532	0.00822923	0.0277136	0.844523

### Sheet: Microbial taxa (MAGs)
Taxonomic level	Taxon	AG BL Mean	AG BL SD	AG W6 Mean	AG W6 SD	AG BLvsW6 Absolute Shift Mean	AG BLvsW6 Absolute Shift SD	AG BLvsW6 FDR-adjusted p	RS4 BL Mean	RS4 BL SD	RS4 W6 Mean	RS4 W6 SD	RS4 BLvsW6 Absolute Shift Mean	RS4 BLvsW6 Absolute Shift SD	RS4 BLvsW6 FDR-adjusted p	MCC BL Mean	MCC BL SD	MCC W6 Mean	MCC W6 SD	MCC BLvsW6 Absolute Shift Mean	MCC BLvsW6 Absolute Shift SD	MCC BLvsW6 FDR-adjusted p	BLvsW6 Absolute Shift AGvsMCC FDR-adjusted p	BLvsW6 Absolute Shift RS4vsMCC FDR-adjusted p	BLvsW6 Absolute Shift AGvsRS4 FDR-adjusted p
Phylum	Bacillota_A	68.6679	13.3595	64.2231	13.1394	-4.44478	13.3632	7.44289e-05	70.5152	12.7086	63.0534	15.2151	-7.46181	12.4889	3.49682e-05	71.0811	10.6739	70.3723	13.3058	-0.708803	8.95187	1	0.019264	0.00994152	0.664627
	Bacillota	3.4885	2.43676	2.42067	2.16767	-1.06783	2.31012	7.44289e-05	3.32659	2.46722	3.53245	2.76373	0.205857	2.02873	0.904814	2.9513	2.24962	2.9312	1.9459	-0.0200954	1.79558	1	0.00901191	0.993442	0.00344411
	Bacillota_C	2.16788	1.99224	3.05486	3.25924	0.886988	2.67066	0.0015372	2.11411	2.13145	2.14006	2.21273	0.0259475	1.26071	0.897562	1.76955	1.44401	1.78527	1.98816	0.0157218	0.987105	1	0.0128402	0.993442	0.0116548
	Actinomycetota	6.86847	11.3442	12.5853	10.3082	5.71688	14.5352	1.28195e-06	5.69543	6.78275	12.7746	11.7276	7.07915	12.1382	6.43945e-07	6.11004	4.88586	6.61601	8.22605	0.50597	7.26549	1	0.000256836	9.84759e-05	0.934943
	Bacteroidota	17.1536	9.42291	16.2331	9.04662	-0.920532	9.47801	0.609802	16.3374	9.06854	15.9895	8.47846	-0.347905	7.79019	0.897562	16.1994	9.34943	16.4612	10.2308	0.261737	7.7558	1	0.70838	0.993442	0.934943
	Verrucomicrobiota	0.438382	0.859363	0.461087	0.929422	0.0227049	0.61051	1	0.610229	1.17265	0.85002	2.38035	0.239791	2.49142	0.920982	0.475677	1.24207	0.406591	0.77441	-0.0690858	1.22928	1	0.70838	0.993442	0.934943
	Methanobacteriota	0.389141	0.986904	0.236246	0.69495	-0.152896	0.738749	0.229727	0.331228	0.757157	0.529244	1.22771	0.198016	0.682269	0.0190828	0.397091	0.995482	0.373031	0.890756	-0.0240602	0.568579	1	0.6076	0.283424	0.0167111
	Desulfobacterota	0.159835	0.1583	0.0979835	0.0990361	-0.0618517	0.137075	0.000198442	0.141874	0.146616	0.127213	0.158809	-0.0146608	0.152729	0.43248	0.14312	0.0992166	0.131392	0.101501	-0.0117272	0.0902771	1	0.110078	0.993442	0.0514112
	Pseudomonadota	0.574181	0.568794	0.578484	0.624156	0.00430352	0.703921	0.649642	0.772833	1.32942	0.908333	1.97484	0.1355	1.41372	0.897562	0.721418	1.04343	0.802809	1.15828	0.081391	1.5091	1	0.70838	0.993442	0.934943
Class	Clostridia	68.6679	13.3595	64.2231	13.1394	-4.44478	13.3632	9.09686e-05	70.5152	12.7086	63.0534	15.2151	-7.46181	12.4889	4.27389e-05	71.0811	10.6739	70.3723	13.3058	-0.708803	8.95187	1	0.0235449	0.0121507	0.553443
	Bacilli	3.4885	2.43676	2.42067	2.16767	-1.06783	2.31012	9.09686e-05	3.32659	2.46722	3.53245	2.76373	0.205857	2.02873	0.884707	2.9513	2.24962	2.9312	1.9459	-0.0200954	1.79558	1	0.0110146	0.993442	0.00420947
	Negativicutes	2.16788	1.99224	3.05486	3.25924	0.886988	2.67066	0.0018788	2.11411	2.13145	2.14006	2.21273	0.0259475	1.26071	0.786069	1.76955	1.44401	1.78527	1.98816	0.0157218	0.987105	1	0.0156936	0.993442	0.0142448
	Actinomycetia	4.77594	10.9144	10.6034	9.93485	5.8275	14.242	2.90814e-07	3.88926	6.42047	10.6822	11.3154	6.79299	12.1007	8.54763e-07	4.57386	4.43694	4.86477	7.35891	0.290915	6.53625	1	2.37614e-05	4.3712e-05	0.922863
	Bacteroidia	17.1536	9.42291	16.2331	9.04662	-0.920532	9.47801	0.591716	16.3374	9.06854	15.9895	8.47846	-0.347905	7.79019	0.786069	16.1994	9.34943	16.4612	10.2308	0.261737	7.7558	1	0.648861	0.993442	0.922863
	Verrucomicrobiae	0.438382	0.859363	0.461087	0.929422	0.0227049	0.61051	1	0.610229	1.17265	0.85002	2.38035	0.239791	2.49142	0.920982	0.437506	1.228	0.398816	0.776689	-0.03869	1.21229	1	0.607749	0.993442	0.763134
	Methanobacteria	0.389141	0.986904	0.236246	0.69495	-0.152896	0.738749	0.280777	0.331228	0.757157	0.529244	1.22771	0.198016	0.682269	0.0233234	0.397091	0.995482	0.373031	0.890756	-0.0240602	0.568579	1	0.607749	0.346407	0.0204246
	Alphaproteobacteria	0.139315	0.385959	0.179326	0.551895	0.0400106	0.528157	0.987466	0.182001	0.471392	0.0943202	0.250245	-0.0876805	0.317717	0.0718698	0.281338	1.0549	0.19944	0.757935	-0.0818978	1.20843	1	0.607749	0.993442	0.553443
	Coriobacteriia	2.09253	1.90833	1.9819	1.74371	-0.110622	1.50356	0.591716	1.80617	1.44403	2.09234	1.76679	0.286163	1.07327	0.121284	1.53618	1.03375	1.75123	1.5703	0.215055	1.18674	1	0.607749	0.993442	0.149841
	Desulfovibrionia	0.159835	0.1583	0.0979835	0.0990361	-0.0618517	0.137075	0.00024254	0.141874	0.146616	0.127213	0.158809	-0.0146608	0.152729	0.352391	0.14312	0.0992166	0.131392	0.101501	-0.0117272	0.0902771	1	0.13454	0.993442	0.0628359
	Gammaproteobacteria	0.434866	0.307695	0.399159	0.312198	-0.0357071	0.374667	0.591716	0.590833	1.24598	0.814013	1.94104	0.22318	1.35815	0.786069	0.44008	0.305488	0.603369	0.932889	0.163289	0.96354	1	0.607749	0.993442	0.553443
Order	Lachnospirales	41.2638	11.748	35.823	10.6474	-5.44077	10.9264	4.35296e-06	40.6772	11.1351	35.48	12.6136	-5.19728	11.0883	0.0014907	39.0153	11.8033	38.8035	11.3368	-0.211782	7.06641	1	0.00373502	0.0550995	0.931843
	Erysipelotrichales	2.30693	2.16992	1.30003	1.45464	-1.0069	1.57991	2.64376e-07	1.98653	1.84455	1.8055	1.99857	-0.181026	1.30898	0.105576	1.58407	1.52657	1.55138	1.23465	-0.0326871	0.893021	1	5.143e-05	0.424938	0.00531332
	Clostridia UBA1381	0.465783	0.388196	0.204541	0.226211	-0.261242	0.402674	3.53531e-07	0.410678	0.41337	0.312709	0.324516	-0.0979693	0.331168	0.0174224	0.358548	0.344342	0.389113	0.34685	0.0305646	0.323314	1	0.000676408	0.424938	0.0216828
	Veillonellales	1.38474	1.93426	1.95516	2.34127	0.570418	1.97964	0.00494208	1.23611	1.74948	1.34298	1.77756	0.10687	1.17474	0.427871	1.19963	1.39201	1.14582	1.69736	-0.0538184	0.949769	1	0.012772	0.424938	0.0493413
	Actinomycetales	4.77594	10.9144	10.6034	9.93485	5.8275	14.242	2.64376e-07	3.88926	6.42047	10.6822	11.3154	6.79299	12.1007	1.55411e-06	4.57386	4.43694	4.86477	7.35891	0.290915	6.53625	1	4.32025e-05	7.94764e-05	0.955423
	Oscillospirales	24.3684	9.80512	25.9347	8.42762	1.56625	7.87906	0.104613	26.4339	8.59696	24.1133	9.13353	-2.32066	8.52936	0.0991842	27.2538	7.32832	27.0836	9.54585	-0.170233	5.00678	1	0.38968	0.424938	0.0216828
	Lactobacillales	0.79837	1.31947	0.765618	1.06101	-0.0327525	1.53447	0.944944	0.724765	0.923767	1.16774	1.62642	0.442971	1.33496	0.0804652	0.623633	0.727671	0.744437	1.12501	0.120804	1.09748	1	1	0.424938	0.19458
	Bacteroidales	17.1536	9.42291	16.2331	9.04662	-0.920532	9.47801	0.610284	16.3374	9.06854	15.9895	8.47846	-0.347905	7.79019	0.714609	16.1994	9.34943	16.4612	10.2308	0.261737	7.7558	1	0.763366	0.980326	0.955423
	Acidaminococcales	0.486365	0.622728	0.588629	0.847578	0.102263	0.710294	0.677852	0.548042	0.655949	0.443888	0.625544	-0.104154	0.393078	0.0639393	0.508646	0.647244	0.476692	0.644772	-0.0319539	0.367623	1	0.56347	0.730464	0.0849902
	Verrucomicrobiales	0.438068	0.859481	0.461087	0.929422	0.0230193	0.61051	0.955014	0.610229	1.17265	0.841785	2.37435	0.231556	2.48371	0.930253	0.435116	1.22879	0.387068	0.779091	-0.0480486	1.20974	1	0.698351	0.980326	0.887863
	Methanobacteriales	0.389141	0.986904	0.236246	0.69495	-0.152896	0.738749	0.270745	0.331228	0.757157	0.529244	1.22771	0.198016	0.682269	0.0254437	0.397091	0.995482	0.373031	0.890756	-0.0240602	0.568579	1	0.603421	0.424938	0.0216828
	Bacilli RF39	0.356561	0.785211	0.328785	1.01928	-0.0277761	0.947923	0.270745	0.456428	0.954721	0.405907	0.960928	-0.0505204	0.730056	0.233444	0.63983	1.39236	0.555481	1.1026	-0.0843495	0.746708	1	1	0.980326	0.955423
	Alphaproteobacteria RF32	0.139315	0.385959	0.179326	0.551895	0.0400106	0.528157	0.944944	0.182001	0.471392	0.0943202	0.250245	-0.0876805	0.317717	0.0653362	0.281338	1.0549	0.19944	0.757935	-0.0818978	1.20843	1	0.698351	0.980326	0.523045
	Christensenellales	0.939199	1.77074	0.733412	1.26069	-0.205787	1.30771	0.0688305	1.10193	1.25066	1.52611	2.52793	0.42418	2.02941	0.0991842	1.94927	3.25208	1.99226	2.89436	0.0429928	2.24985	1	0.0551153	0.980326	0.0216828
	Clostridiales	0.137196	0.397385	0.0883432	0.216748	-0.0488525	0.450841	0.0976146	0.132089	0.23315	0.227889	0.391354	0.0958004	0.337432	0.0653362	0.192817	0.395374	0.165425	0.299455	-0.0273922	0.448114	1	0.401423	0.424938	0.0178079
	Coriobacteriales	2.09253	1.90833	1.9819	1.74371	-0.110622	1.50356	0.575158	1.80617	1.44403	2.09234	1.76679	0.286163	1.07327	0.0991842	1.53618	1.03375	1.75123	1.5703	0.215055	1.18674	1	0.603421	0.730464	0.113516
	Desulfovibrionales	0.159835	0.1583	0.0979835	0.0990361	-0.0618517	0.137075	0.000352785	0.141874	0.146616	0.127213	0.158809	-0.0146608	0.152729	0.256284	0.14312	0.0992166	0.131392	0.101501	-0.0117272	0.0902771	1	0.152886	0.980326	0.0493413
	Peptostreptococcales	0.463207	0.398489	0.332058	0.316485	-0.131149	0.452707	0.00249078	0.507707	0.468124	0.51819	0.472182	0.0104834	0.463191	0.930253	0.514087	0.589778	0.53133	0.555449	0.017243	0.436184	1	0.104003	0.980326	0.0493413
	Burkholderiales	0.383795	0.291939	0.328831	0.258781	-0.0549637	0.311296	0.440286	0.311406	0.184285	0.303097	0.258556	-0.0083085	0.234332	0.362413	0.393712	0.302529	0.359146	0.270706	-0.0345657	0.273472	1	1	0.980326	0.955423
	Clostridia TANB77	0.911489	1.59825	1.06209	1.77826	0.150601	1.76267	0.610284	1.12286	1.50616	0.775235	1.21722	-0.347622	1.14627	0.0174224	1.69023	2.38394	1.32059	1.95943	-0.369642	1.77646	1	0.403932	0.87653	0.0493413
Family	Lachnospiraceae	41.0226	11.7079	35.6906	10.6312	-5.33197	10.836	6.23682e-06	40.4464	11.1435	35.3434	12.554	-5.10307	11.1197	0.00188988	38.7122	11.4599	38.4716	11.1112	-0.240553	7.09542	1	0.00436822	0.0487456	0.94237
	Erysipelotrichaceae	1.02852	1.69417	0.536607	1.04019	-0.491913	1.02163	2.48587e-05	0.916018	1.23675	0.767729	1.20548	-0.148289	0.877132	0.0542936	0.742915	1.25979	0.594837	1.06793	-0.148078	0.471993	0.92216	0.0450603	0.731712	0.144645
	Coprobacillaceae	1.27842	1.16474	0.763423	0.882919	-0.514992	1.1384	5.72405e-06	1.07051	1.19311	1.03777	1.28611	-0.0327374	0.760529	0.183136	0.841156	0.86642	0.956546	0.830796	0.11539	0.766325	0.92216	5.62921e-05	0.18074	0.0019737
	Clostridia UBA1381	0.465783	0.388196	0.204541	0.226211	-0.261242	0.402674	8.48473e-07	0.40789	0.409318	0.311092	0.321822	-0.0967977	0.330862	0.0106903	0.358548	0.344342	0.389113	0.34685	0.0305646	0.323314	1	0.000649352	0.281003	0.0162047
	Dialisteraceae	1.3182	1.91151	1.71022	1.89495	0.392022	1.62456	0.00613222	1.05877	1.46218	1.13933	1.53144	0.0805676	1.06928	0.921739	1.12576	1.22537	1.0823	1.64502	-0.0434616	0.921914	0.92216	0.00436822	0.504924	0.0162047
	Bifidobacteriaceae	4.77475	10.9143	10.5928	9.93343	5.81809	14.2396	8.31532e-07	3.88875	6.42062	10.6742	11.322	6.78543	12.1045	1.6611e-06	4.57379	4.437	4.85833	7.36296	0.284534	6.53642	0.975573	3.01685e-05	5.98346e-05	0.955423
	Acutalibacteraceae	6.6101	4.76558	5.10892	4.23131	-1.50118	5.13337	0.018509	7.98606	6.50511	6.3513	4.42839	-1.63476	5.44199	0.00991008	7.68699	4.4108	7.6705	4.53434	-0.0164964	2.98117	1	0.124431	0.155125	0.955423
	Streptococcaceae	0.767139	1.31377	0.595936	0.763828	-0.171203	1.3211	0.406063	0.543871	0.595264	0.914203	1.5077	0.370331	1.47252	0.239719	0.54123	0.660835	0.69446	1.13101	0.153229	1.0705	1	0.621451	0.665238	0.203036
	Oscillospiraceae	4.10931	4.37151	3.04218	2.68697	-1.06713	4.00732	0.0157149	4.31965	3.113	3.75411	3.0936	-0.56554	2.58028	0.0488275	4.47996	3.32224	4.62397	3.97376	0.144008	2.43774	1	0.088899	0.237494	0.955423
	Bacteroidaceae	13.8936	9.65721	14.0871	9.24918	0.193454	9.41866	0.865961	12.9203	9.45865	11.8	9.1496	-1.12024	7.62815	0.183136	13.0793	10.1962	13.354	10.7917	0.274734	7.6542	1	0.868961	0.504924	0.364859
	Ruminococcaceae	13.2546	5.38409	17.5377	6.49504	4.28313	5.99371	2.3976e-06	13.6991	5.01211	13.6788	5.99319	-0.0203213	5.80842	0.718222	14.6677	4.55511	14.252	5.01135	-0.415623	4.12617	0.975573	9.97888e-05	0.672516	0.00115774
	Acidaminococcaceae	0.486365	0.622728	0.588629	0.847578	0.102263	0.710294	0.658485	0.548042	0.655949	0.443888	0.625544	-0.104154	0.393078	0.0438441	0.508646	0.647244	0.476692	0.644772	-0.0319539	0.367623	0.92216	0.470375	0.665238	0.106845
	Rikenellaceae	2.00245	2.16203	1.30899	1.22671	-0.693457	1.91118	0.00021563	1.80809	1.93436	1.85999	2.06117	0.0518981	1.16254	0.772555	1.87453	1.83619	1.79775	1.72587	-0.076778	1.31525	0.975573	0.0641402	0.975953	0.0162047
	Akkermansiaceae	0.438068	0.859481	0.461087	0.929422	0.0230193	0.61051	0.955014	0.610229	1.17265	0.841785	2.37435	0.231556	2.48371	0.930253	0.435116	1.22879	0.387068	0.779091	-0.0480486	1.20974	0.975573	0.66214	0.975953	0.873553
	Methanobacteriaceae	0.389141	0.986904	0.236246	0.69495	-0.152896	0.738749	0.222765	0.331228	0.757157	0.529244	1.22771	0.198016	0.682269	0.0185045	0.397091	0.995482	0.373031	0.890756	-0.0240602	0.568579	1	0.518486	0.281003	0.0162047
	Bacilli UBA660	0.356561	0.785211	0.328785	1.01928	-0.0277761	0.947923	0.226013	0.456428	0.954721	0.405907	0.960928	-0.0505204	0.730056	0.227354	0.63983	1.39236	0.555481	1.1026	-0.0843495	0.746708	0.994495	1	0.975953	0.955423
	Christensenellales CAG-138	0.426353	1.16813	0.268707	0.673896	-0.157646	1.0142	0.35993	0.359848	0.740575	0.49922	1.9649	0.139372	1.74341	0.2985	0.958895	2.43208	0.752733	1.66238	-0.206161	1.61052	0.994495	0.752558	0.975953	0.873553
	Alphaproteobacteria CAG-239	0.138429	0.386204	0.179326	0.551895	0.0408966	0.528031	0.849067	0.182001	0.471392	0.0943202	0.250245	-0.0876805	0.317717	0.0491943	0.280011	1.05523	0.197614	0.758323	-0.0823968	1.20839	0.92216	0.506263	0.975953	0.468088
	Christensenellales CAG-74	0.370735	0.661316	0.349444	0.70999	-0.0212906	0.563325	0.0327393	0.573535	0.696143	0.78682	0.904239	0.213285	0.544293	0.00416349	0.664064	0.955977	0.921499	1.21861	0.257434	0.835278	0.161052	0.00294198	0.975953	0.000516007
	Butyricicoccaceae	0.361801	0.24274	0.216199	0.183075	-0.145602	0.272523	5.07682e-06	0.356456	0.275326	0.266336	0.166226	-0.0901198	0.266698	0.00998962	0.323624	0.266306	0.411329	0.257067	0.0877044	0.335519	0.161052	1.05072e-05	0.000748458	0.151189
	Clostridiaceae	0.137196	0.397385	0.0883432	0.216748	-0.0488525	0.450841	0.0702825	0.132089	0.23315	0.227889	0.391354	0.0958004	0.337432	0.0488275	0.192817	0.395374	0.165425	0.299455	-0.0273922	0.448114	1	0.305846	0.391471	0.0113971
	Marinifilaceae	0.167809	0.130845	0.116826	0.124843	-0.0509824	0.117594	0.000395194	0.20961	0.189683	0.155738	0.152258	-0.053872	0.148625	0.00991008	0.190665	0.126388	0.183251	0.132545	-0.00741429	0.109647	0.975573	0.128932	0.391471	0.873553
	Tannerellaceae	0.690144	0.727686	0.48235	0.550034	-0.207794	0.500249	0.000629187	0.693293	1.00054	1.64888	1.45353	0.955586	1.01024	8.11768e-09	0.613629	0.585204	0.543373	0.478938	-0.0702558	0.495402	0.92216	0.195216	4.16432e-08	4.09586e-13
	Anaerotignaceae	0.12584	0.171957	0.0690306	0.122796	-0.0568097	0.173742	0.000604585	0.117901	0.204733	0.0808159	0.177974	-0.0370846	0.21639	0.0438441	0.0905492	0.0884053	0.116177	0.130695	0.0256276	0.113305	0.92216	0.00901597	0.155125	0.364859
	Eggerthellaceae	0.615212	0.36748	0.512215	0.338306	-0.102997	0.431608	0.0138261	0.749366	0.553443	0.602592	0.366365	-0.146774	0.520588	0.0438441	0.68934	0.455738	0.7049	0.508518	0.0155592	0.411658	1	0.152403	0.281003	0.955423
	Desulfovibrionaceae	0.159835	0.1583	0.0979835	0.0990361	-0.0618517	0.137075	0.000313587	0.141874	0.146616	0.127213	0.158809	-0.0146608	0.152729	0.246033	0.14312	0.0992166	0.131392	0.101501	-0.0117272	0.0902771	0.92216	0.124431	0.975953	0.0562448
	Peptostreptococcaceae	0.311652	0.313675	0.200961	0.244072	-0.110691	0.319558	0.000867349	0.306677	0.358336	0.352645	0.411281	0.0459674	0.355726	0.694426	0.308137	0.446374	0.302481	0.384008	-0.00565646	0.443593	1	0.0526847	0.975953	0.0162047
	Barnesiellaceae	0.172311	0.281704	0.0964765	0.20374	-0.0758348	0.235724	0.00180635	0.250862	0.364668	0.214397	0.282285	-0.0364647	0.214423	0.220888	0.198475	0.259231	0.201348	0.238413	0.00287288	0.120797	1	0.0200731	0.494599	0.364859
	Burkholderiaceae_A	0.383795	0.291939	0.328831	0.258781	-0.0549637	0.311296	0.366318	0.311406	0.184285	0.303097	0.258556	-0.0083085	0.234332	0.343622	0.393712	0.302529	0.359146	0.270706	-0.0345657	0.273472	0.975573	1	0.975953	0.955423
	Clostridia CAG-508	0.911489	1.59825	1.06209	1.77826	0.150601	1.76267	0.57864	1.12286	1.50616	0.775235	1.21722	-0.347622	1.14627	0.0111503	1.69023	2.38394	1.32059	1.95943	-0.369642	1.77646	0.92216	0.323145	0.731712	0.0562448
	Anaerovoracaceae	0.151555	0.173027	0.131097	0.202972	-0.0204584	0.235603	0.0731954	0.201029	0.331215	0.165545	0.189646	-0.035484	0.250228	0.222998	0.20595	0.275169	0.228849	0.364121	0.0228995	0.232244	1	0.210731	0.504924	0.873553
	Coriobacteriaceae	1.36366	1.86064	1.25414	1.65435	-0.109525	1.25147	0.697079	0.917608	1.2813	1.27124	1.80497	0.353634	1.03041	0.00633881	0.744622	1.06418	0.908996	1.53072	0.164374	1.06495	1	0.868961	0.119524	0.0162047
Genus	Agathobacter	6.49842	5.24285	4.46281	3.56883	-2.03561	5.07609	0.00580362	7.27628	5.65039	7.99229	7.02242	0.716005	5.99505	0.565895	7.00816	5.53557	7.05231	5.14769	0.0441518	3.52518	1	0.0590697	0.858844	0.0258231
	Holdemanella	0.899722	1.68876	0.459005	1.03024	-0.440717	1.0241	0.00125418	0.738187	1.17867	0.607945	1.07964	-0.130243	0.795648	0.176216	0.579697	1.22363	0.491228	1.0421	-0.0884683	0.447229	0.964626	0.0265865	0.578143	0.173779
	Eubacterium_R	0.951117	1.46374	0.39137	0.738173	-0.559747	1.19492	0.000241487	0.928113	1.15865	0.61928	0.851979	-0.308833	1.13435	0.0377921	0.804594	1.07624	0.797127	0.966701	-0.00746777	0.711113	1	0.0118922	0.200695	0.40006
	Dorea_A	1.52527	0.9201	1.66068	1.0642	0.135413	0.970826	0.598249	1.41427	0.820485	1.18638	0.85309	-0.227891	0.796667	0.00563825	1.34191	0.701955	1.24493	0.658232	-0.0969872	0.670342	0.959074	0.325905	0.401993	0.0409342
	Acutalibacteraceae CAG-217	0.505209	1.00515	0.395735	0.788164	-0.109474	0.826101	0.206522	0.37643	0.819211	0.361712	0.800159	-0.0147183	0.77223	0.613113	0.35942	0.808632	0.340613	0.879876	-0.0188073	0.332914	1	0.564534	0.94577	0.694263
	Roseburia	1.45587	1.7824	0.588277	1.00425	-0.867589	1.96028	0.000289341	1.46549	1.80924	0.840965	1.21046	-0.624525	1.42119	0.00263454	1.18223	1.36519	1.10982	1.30929	-0.0724115	1.2669	1	0.0211911	0.0811347	0.66997
	Ruminococcus_C	0.709829	0.928457	0.551968	0.790318	-0.157861	0.863193	0.237188	0.997908	1.06987	0.777366	0.852459	-0.220542	0.873932	0.0421057	0.838192	0.996811	0.756895	0.833256	-0.0812967	0.640437	0.964626	0.921662	0.578143	0.694263
	Eisenbergiella	0.331601	0.412206	0.234971	0.300426	-0.0966301	0.355963	0.0283257	0.404705	0.698312	0.901081	0.978611	0.496376	1.02676	0.000122317	0.730058	1.74564	0.281548	0.288199	-0.44851	1.67273	0.361189	0.834265	0.000131721	5.44283e-06
	Lachnospira	1.83178	1.38356	0.846667	0.989915	-0.985114	1.66502	1.35216e-06	1.73568	1.51183	1.27002	1.27734	-0.465664	1.05494	0.00247096	1.70244	1.43653	1.70714	1.37914	0.00469234	1.3392	1	0.00192229	0.125559	0.0409342
	Oscillospiraceae CAG-103	0.550627	1.37869	0.425109	0.719932	-0.125518	1.33615	0.523836	0.612584	0.677993	0.518332	0.659663	-0.0942516	0.652536	0.133735	0.491279	0.472786	0.711627	1.26094	0.220348	1.14804	0.964626	0.220951	0.181477	0.694263
	Paraprevotella	0.0707276	0.179311	0.534289	2.18427	0.463561	2.08463	0.00952099	0.234987	1.37244	0.0661051	0.16757	-0.168882	1.27163	0.0216552	0.148258	0.395006	0.0862588	0.168427	-0.0619997	0.313901	0.959074	0.0842295	0.578143	0.00439021
	Faecalibacillus	0.697731	0.649498	0.324793	0.422217	-0.372938	0.530757	1.17991e-06	0.483328	0.593852	0.428179	0.625553	-0.0551489	0.590555	0.0414428	0.537993	0.455974	0.654733	0.620355	0.11674	0.57446	0.886355	2.47183e-05	0.043851	0.0164514
	Clostridia CAG-41	0.465783	0.388196	0.204541	0.226211	-0.261242	0.402674	1.17991e-06	0.40789	0.409318	0.311092	0.321822	-0.0967977	0.330862	0.00922732	0.358548	0.344342	0.389113	0.34685	0.0305646	0.323314	1	0.000993545	0.213773	0.0181669
	Coprococcus_A	0.295861	0.221903	0.266664	0.218556	-0.0291965	0.180135	0.0811561	0.358141	0.224685	0.309561	0.222357	-0.0485803	0.130342	0.0138687	0.331225	0.186322	0.329841	0.186632	-0.00138436	0.120433	1	0.221649	0.114077	0.562421
	Dialister	1.30583	1.90333	1.69407	1.89887	0.388238	1.61894	0.00952099	1.05091	1.45778	1.13157	1.52698	0.0806698	1.0692	0.910562	1.11797	1.2179	1.07371	1.63268	-0.0442606	0.923779	0.959074	0.00791617	0.484373	0.0262974
	Bacteroides	4.6299	4.00451	3.50277	3.0482	-1.12713	3.32888	0.022085	3.68165	3.50642	3.47856	3.53121	-0.203095	3.43582	0.178145	3.22993	2.89858	3.34397	2.80641	0.114038	1.98069	1	0.0842295	0.314898	0.615252
	Ruminococcus_D	1.09788	1.62508	1.14288	1.72471	0.0450042	1.42469	0.776116	1.64501	1.89067	1.31617	1.83621	-0.328844	1.94245	0.212483	1.07475	1.71426	1.56739	1.97317	0.492634	1.56442	0.112193	0.0617224	0.043851	0.540238
	Mediterraneibacter	2.20629	1.86759	1.26157	1.24507	-0.944712	1.54449	3.34226e-06	2.33333	1.68603	1.58107	1.30326	-0.752263	1.35418	5.81386e-05	1.72235	1.37752	2.2407	1.81957	0.518342	1.24766	0.113644	2.37427e-06	1.47524e-05	0.66997
	Eubacterium_F	0.423756	0.608016	0.231713	0.365121	-0.192042	0.538217	0.00346955	0.546827	0.752679	0.320231	0.390627	-0.226595	0.672874	0.00879543	0.388708	0.552504	0.520676	0.630053	0.131969	0.462317	0.526719	0.00309528	0.010735	0.93046
	Fusicatenibacter	3.28053	2.4978	2.48075	2.06194	-0.799781	2.51425	0.00952099	2.88778	2.0757	2.49046	2.23865	-0.397326	1.79835	0.0202882	2.42436	1.73819	2.61023	1.83099	0.185869	1.27535	0.917395	0.01805	0.0470496	0.694263
	Bifidobacterium	4.77475	10.9143	10.5928	9.93343	5.81809	14.2396	1.15635e-06	3.88875	6.42062	10.6742	11.322	6.78543	12.1045	4.61993e-06	4.57379	4.437	4.85833	7.36296	0.284534	6.53642	0.964626	3.35625e-05	0.000110943	0.943429
	Ruminococcus_E	3.13832	3.9945	1.5843	2.21071	-1.55403	3.7076	0.00204278	3.82912	4.6384	2.56264	3.21682	-1.26648	3.39561	0.00205065	4.44249	3.73993	4.21606	3.6488	-0.226436	2.81502	1	0.200865	0.167564	0.823123
	Hominisplanchenecus	0.539885	0.572732	0.523178	0.579518	-0.0167072	0.626184	0.940973	0.390559	0.538743	0.267543	0.385216	-0.123016	0.385862	0.0308403	0.47522	0.55502	0.460197	0.499475	-0.015023	0.381204	1	0.703313	0.559918	0.302205
	Streptococcus	0.740456	1.3129	0.551598	0.735378	-0.188858	1.32009	0.307274	0.495047	0.520588	0.89561	1.50811	0.400563	1.51457	0.233099	0.493235	0.638077	0.675745	1.12733	0.18251	1.15087	1	0.45435	0.604733	0.198054
	Anaerostipes	2.2261	1.77692	1.80377	1.88549	-0.422336	1.49475	0.0160568	1.88896	1.35794	2.46754	2.15463	0.578581	1.89813	0.0601928	1.88096	1.45692	2.05013	1.81771	0.169168	1.18229	1	0.0608899	0.457205	0.00318678
	Bariatricus	0.755385	0.540792	0.930744	0.677939	0.175359	0.622324	0.0676543	0.599445	0.430023	0.443262	0.399045	-0.156182	0.350612	0.000513396	0.672467	0.524035	0.55083	0.395434	-0.121637	0.412535	0.657547	0.0238407	0.578143	0.00123114
	Lachnospiraceae KLE1615	0.759554	0.568592	2.37966	2.45852	1.6201	2.24787	1.61626e-07	0.81003	0.680197	0.593019	0.513164	-0.21701	0.481743	0.00263454	1.18364	1.7853	0.676411	0.577691	-0.507228	1.79013	0.112193	1.87e-08	0.820552	2.19318e-11
	Eubacterium_I	0.443285	0.391928	0.426593	0.477579	-0.0166925	0.403576	0.379132	0.296216	0.271005	0.244312	0.433542	-0.0519041	0.39393	0.000230913	0.27574	0.305721	0.296266	0.286598	0.0205261	0.155438	0.959074	0.212696	0.00562445	0.473779
	Gemmiger	2.2315	1.65596	4.77504	4.39958	2.54354	4.02454	6.11813e-06	3.02305	3.34202	2.78949	2.23535	-0.233559	3.67022	0.89484	3.08915	2.69754	2.74504	2.03823	-0.344109	1.9406	0.964626	0.00043848	0.735488	0.000818981
	Oscillospiraceae ER4	0.621829	0.758673	0.383767	0.518921	-0.238063	0.684496	0.00364244	0.534988	0.587638	0.412795	0.481336	-0.122193	0.52382	0.0377921	0.588527	0.477859	0.607472	0.638555	0.0189448	0.420554	1	0.0453036	0.2124	0.66997
	Dorea	0.465605	0.295939	0.352855	0.255367	-0.11275	0.284564	0.00211903	0.406291	0.269677	0.320092	0.232501	-0.0861993	0.213281	0.00479987	0.401924	0.262499	0.422552	0.292247	0.0206274	0.224895	0.964626	0.0169851	0.0526382	0.833948
	Phocaeicola	3.66291	3.19421	4.67087	4.26182	1.00795	3.82756	0.228589	3.65491	2.76276	2.72301	2.32919	-0.931899	2.663	0.00220844	4.21005	4.35015	3.88684	2.9381	-0.323214	3.3815	1	0.503579	0.0811347	0.00552189
	Eubacterium_G	0.442328	0.440404	0.228304	0.23486	-0.214024	0.404926	0.000110029	0.358506	0.308982	0.289897	0.279155	-0.0686087	0.296113	0.032499	0.34717	0.293468	0.376603	0.321951	0.0294326	0.345295	1	0.0111936	0.197313	0.210788
	Enterocloster	0.371342	0.535937	0.385811	0.949968	0.0144693	0.611229	0.510602	0.217035	0.249711	0.195344	0.27865	-0.0216907	0.256454	0.0379394	0.385392	0.684534	0.409299	0.643585	0.0239072	0.418692	0.959074	0.295678	0.0978279	0.867946
	Anaerobutyricum	1.03413	0.488883	1.19754	0.57117	0.163412	0.604292	0.0212413	0.97986	0.451016	0.872137	0.436183	-0.107723	0.365531	0.00823218	1.14062	0.434462	1.04779	0.410401	-0.0928228	0.449498	0.886355	0.026624	0.869121	0.00298945
	Oliverpabstia	0.887818	0.753236	0.570265	0.84805	-0.317553	0.968818	0.000135898	0.807438	0.800105	0.808352	0.937625	0.00091376	0.764529	0.565895	0.76984	0.701379	0.770112	0.654726	0.000271933	0.531052	1	0.00414005	0.625089	0.00753284
	Faecalibacterium	7.90933	3.69353	10.0993	4.54105	2.18994	4.35516	0.000349456	7.03791	3.17738	7.9318	4.00613	0.893888	3.21171	0.0489283	8.60999	3.66337	7.91808	3.58983	-0.691905	3.02892	0.886355	0.00208649	0.064495	0.188589
	Acutalibacteraceae UBA1417	0.662667	1.05143	0.482751	0.689294	-0.179916	1.1189	0.0913747	0.555469	0.697611	1.09824	1.16659	0.542766	1.03397	2.39153e-05	0.489936	0.521759	0.506872	0.627962	0.0169355	0.503804	1	0.220841	0.0014179	3.53657e-06
	Phascolarctobacterium	0.297204	0.439603	0.308842	0.514416	0.0116376	0.357117	0.766074	0.318976	0.540278	0.259698	0.457904	-0.0592785	0.282379	0.219519	0.258127	0.511504	0.177816	0.316084	-0.0803107	0.257109	0.660111	0.22403	0.886095	0.188589
	Acetatifactor	1.05194	1.44313	0.487361	1.15112	-0.56458	1.27436	7.75627e-05	0.86703	1.20827	0.399224	0.757591	-0.467806	0.982945	8.76627e-05	0.699958	0.986186	0.791024	1.00258	0.0910651	1.20871	0.964626	0.00570706	0.0110937	0.894581
	Alistipes	1.91344	2.11342	1.21376	1.15211	-0.699681	1.87321	0.000241487	1.69881	1.91306	1.72131	2.00782	0.0225014	1.11739	0.565895	1.77332	1.81102	1.71658	1.70227	-0.0567354	1.26782	1	0.0307303	0.949512	0.0181669
	Akkermansia	0.438068	0.859481	0.461087	0.929422	0.0230193	0.61051	0.965867	0.610229	1.17265	0.841785	2.37435	0.231556	2.48371	0.930253	0.435116	1.22879	0.387068	0.779091	-0.0480486	1.20974	0.964626	0.654244	0.952534	0.823123
	Methanobrevibacter_A	0.38365	0.973283	0.235045	0.693162	-0.148606	0.729251	0.212956	0.320994	0.74856	0.524468	1.22632	0.203474	0.676759	0.0114042	0.395941	0.994573	0.371424	0.889079	-0.0245171	0.568464	1	0.503579	0.206806	0.0222959
	Blautia_A	8.84454	3.79198	10.8069	4.24109	1.96232	4.33077	0.000496186	8.46791	3.37512	7.0954	3.62224	-1.37251	3.35298	0.00205065	8.76611	3.91759	8.22516	3.88305	-0.540948	2.83668	0.886355	0.000944791	0.206806	2.43171e-06
	Ruminiclostridium_E	0.485006	1.13651	0.441485	1.48104	-0.043521	1.15823	0.212133	0.24007	0.635978	0.281804	0.702188	0.0417334	0.519624	0.735681	0.309053	0.621243	0.250368	0.423048	-0.0586855	0.424413	1	0.230006	0.869121	0.513438
	Christensenellales PeH17	0.292113	0.988911	0.158249	0.418083	-0.133864	0.863038	0.341573	0.134454	0.330392	0.243901	1.20724	0.109447	1.12422	0.377223	0.536795	1.5361	0.407481	1.02986	-0.129315	1.10374	0.964626	0.66259	0.713147	0.938775
	Dysosmobacter	0.539878	0.475336	0.376985	0.311549	-0.162893	0.45207	0.00262894	0.544841	0.330527	0.405277	0.262006	-0.139564	0.281275	0.000513396	0.457688	0.275811	0.490156	0.306558	0.0324674	0.287494	1	0.0307303	0.0292107	0.823123
	Blautia	0.45005	1.40576	0.36392	1.8635	-0.0861299	0.622585	0.00766554	0.213788	0.526349	0.127588	0.389279	-0.0862003	0.479417	0.0576239	0.187462	0.371614	0.207147	0.395572	0.0196855	0.244852	1	0.147476	0.417986	0.694263
	Vescimonas	0.862226	1.22525	0.627111	1.00225	-0.235116	1.17023	0.0105753	0.853536	0.96444	0.79046	0.957687	-0.0630761	0.81714	0.486958	1.04736	1.15097	1.01413	1.28156	-0.0332366	0.709888	1	0.0628965	0.573195	0.40006
	Clostridia CAG-269	0.35425	0.819401	0.31931	0.823178	-0.0349394	0.86008	0.550735	0.431342	0.735191	0.315561	0.810544	-0.115781	0.629043	0.0421057	0.397063	0.615921	0.345449	0.518714	-0.0516135	0.519224	0.964626	0.879492	0.559918	0.591586
	Christensenellales UBA11524	0.177708	0.499331	0.164719	0.485084	-0.0129891	0.275545	0.0687668	0.347171	0.60756	0.330896	0.650613	-0.0162747	0.359373	0.75524	0.366477	0.704733	0.643356	1.10419	0.276879	0.71764	0.112193	0.000993545	0.0469236	0.66997
	Agathobaculum	0.354053	0.245479	0.210478	0.181509	-0.143575	0.273032	1.51953e-05	0.329218	0.210287	0.258357	0.163825	-0.0708605	0.201121	0.00823218	0.294021	0.187078	0.38973	0.23785	0.0957093	0.268556	0.112193	6.89106e-06	0.000802205	0.204511
	Lachnospiraceae RUG115	0.123672	0.33693	0.0278897	0.0773108	-0.0957822	0.327631	0.000289341	0.164741	0.447769	0.214959	0.7401	0.0502178	0.765857	0.0835881	0.160938	0.439881	0.242943	0.598474	0.0820046	0.564438	0.964626	0.0265865	0.258881	0.40006
	Clostridium	0.137196	0.397385	0.0883432	0.216748	-0.0488525	0.450841	0.0710811	0.132089	0.23315	0.227889	0.391354	0.0958004	0.337432	0.0443434	0.192817	0.395374	0.165425	0.299455	-0.0273922	0.448114	1	0.270656	0.312663	0.010566
	Anaerotardibacter	0.172872	0.219278	0.141752	0.19735	-0.0311207	0.229212	0.332003	0.250802	0.355077	0.19304	0.219365	-0.0577625	0.317035	0.375413	0.270295	0.307841	0.255385	0.271107	-0.0149104	0.26567	1	0.790387	0.858844	0.943429
	Prevotella	5.30397	10.5031	5.2486	9.81794	-0.055374	7.58762	1	5.06744	10.323	5.2087	9.97255	0.141259	5.89994	0.910562	5.2574	11.3605	5.71452	12.2676	0.457128	6.14451	1	0.817104	0.908857	0.946615
	Intestinibacter	0.125983	0.174871	0.0776609	0.129724	-0.0483225	0.199759	0.0793683	0.134907	0.235246	0.14505	0.269919	0.010143	0.218156	0.891147	0.128039	0.216663	0.111311	0.197971	-0.0167285	0.248297	0.959074	0.752594	0.886506	0.567802
	Ruminococcus_B	0.385529	2.01227	0.383074	2.1724	-0.00245494	0.529206	0.113922	0.0985628	0.261804	0.125166	0.392519	0.026603	0.402279	0.788846	0.0606092	0.142056	0.100513	0.283815	0.0399033	0.28026	0.964626	0.200865	0.93211	0.188589
	Odoribacter	0.136629	0.119772	0.098402	0.103411	-0.0382271	0.0996161	0.00122561	0.171531	0.163114	0.126478	0.139274	-0.0450532	0.127114	0.00563825	0.155301	0.118897	0.146225	0.122701	-0.00907649	0.0833592	0.964626	0.148275	0.262162	0.882921
	Parabacteroides	0.690144	0.727686	0.48235	0.550034	-0.207794	0.500249	0.000874963	0.693293	1.00054	1.64888	1.45353	0.955586	1.01024	2.25773e-08	0.613629	0.585204	0.543373	0.478938	-0.0702558	0.495402	0.886355	0.200865	1.1582e-07	1.13916e-12
	Wujia	0.598614	1.34521	0.201807	0.749173	-0.396807	1.00457	0.000999511	0.346191	0.784468	0.181321	0.540737	-0.16487	0.894792	0.0621304	0.581073	1.372	0.577708	0.923575	-0.00336529	1.26453	0.959074	0.00932548	0.167564	0.33999
	Ventricola	0.129978	0.178523	0.0871025	0.143267	-0.0428758	0.151523	0.00125418	0.143407	0.13313	0.237165	0.288514	0.0937576	0.238288	0.0224045	0.146125	0.135118	0.161445	0.130263	0.0153196	0.0813653	0.959074	0.00670999	0.559918	0.00161033
	Clostridium_Q	0.293625	0.230572	0.336742	0.264164	0.0431164	0.219497	0.138354	0.208759	0.190549	0.165077	0.191147	-0.0436819	0.167099	0.0114042	0.333027	0.332858	0.280516	0.303949	-0.0525104	0.260409	0.886355	0.0617224	0.876205	0.019761
	Lachnospiraceae UBA11774	0.155701	0.323286	0.0556705	0.167799	-0.100031	0.349557	0.000265688	0.236164	0.416068	0.143435	0.587939	-0.092729	0.641395	0.00563825	0.125675	0.20032	0.147832	0.208242	0.0221571	0.272051	0.964626	0.0163206	0.0650525	0.827901
	Evtepia	0.251119	0.202889	0.179378	0.146946	-0.0717412	0.178696	0.000701771	0.257299	0.213655	0.192549	0.12935	-0.0647504	0.205523	0.00333459	0.251	0.13022	0.224276	0.121306	-0.0267237	0.098853	0.886355	0.114587	0.203969	0.886165
	Acutalibacteraceae CAG-177	0.42284	1.04933	0.369989	1.16889	-0.0528511	1.01351	0.378246	0.390035	0.95872	0.463135	1.23443	0.0731003	0.690502	0.392851	0.253994	0.580451	0.248981	0.593013	-0.00501326	0.553895	1	0.853487	0.578143	0.40006
	Anaerotignum	0.12584	0.171957	0.0690306	0.122796	-0.0568097	0.173742	0.000804197	0.117901	0.204733	0.0808159	0.177974	-0.0370846	0.21639	0.0377921	0.0905492	0.0884053	0.116177	0.130695	0.0256276	0.113305	0.959074	0.0111936	0.111855	0.426143
	Adlercreutzia	0.148082	0.158715	0.118837	0.145783	-0.0292448	0.154323	0.0084009	0.14271	0.159658	0.139509	0.167713	-0.00320093	0.106684	0.565895	0.13777	0.153266	0.154884	0.237602	0.0171138	0.13363	1	0.0842295	0.713147	0.238128
	Bilophila	0.125109	0.108231	0.0831502	0.0823595	-0.0419584	0.107634	0.00204278	0.0953493	0.0878192	0.0918389	0.117258	-0.00351036	0.10583	0.565142	0.11438	0.0971515	0.103609	0.0912122	-0.0107709	0.0815594	0.886355	0.222915	0.578143	0.0535655
	Eggerthella	0.124378	0.232669	0.0789085	0.112882	-0.0454694	0.181641	0.145822	0.140709	0.266856	0.105798	0.232173	-0.0349106	0.236562	0.00263454	0.0814208	0.133033	0.106193	0.170787	0.0247725	0.0778035	0.959074	0.214764	0.0530203	0.368642
	Coprococcus	0.865351	1.69414	0.521413	1.31869	-0.343938	1.63116	0.0615362	1.58799	2.24147	1.10486	1.79808	-0.483132	1.60475	0.0322381	1.21575	2.3577	1.27554	2.19617	0.0597863	1.93952	0.964626	0.270281	0.233004	0.886165
	Butyribacter	0.429066	0.563703	0.145597	0.280782	-0.283469	0.570041	4.23358e-05	0.517166	0.591713	0.341829	0.46421	-0.175337	0.484537	0.0021686	0.437366	0.600499	0.320857	0.469336	-0.116509	0.499203	0.959074	0.0307303	0.165504	0.694263
	Faecousia	0.290136	0.349627	0.265113	0.458394	-0.0250228	0.450478	0.0913747	0.487263	0.688887	0.500497	0.690212	0.0132343	0.713574	0.75524	0.519088	0.873455	0.570806	0.934466	0.0517173	0.528525	1	0.231711	0.735488	0.694263
	Romboutsia	0.163742	0.20503	0.101113	0.130865	-0.0626284	0.17977	0.00364308	0.140981	0.148496	0.186784	0.232778	0.0458033	0.225895	0.440028	0.159058	0.245798	0.155801	0.161321	-0.00325698	0.214346	0.964626	0.0265865	0.949512	0.0243186
	Barnesiella	0.159725	0.270892	0.0899676	0.203082	-0.0697571	0.224021	0.00204278	0.250343	0.365015	0.206985	0.282216	-0.0433581	0.205506	0.118515	0.192367	0.262691	0.19483	0.2423	0.00246344	0.120702	1	0.0307303	0.305939	0.694263
	Limivivens	0.136316	0.0997665	0.11155	0.0894634	-0.0247662	0.084498	0.0143859	0.124212	0.0962876	0.201183	0.210163	0.0769706	0.180835	0.00324721	0.145477	0.137166	0.137977	0.0974877	-0.00750026	0.0964709	1	0.200865	0.066242	0.000202172
	Sutterella	0.201627	0.321008	0.137772	0.201153	-0.0638546	0.261722	0.228589	0.0883479	0.129112	0.0912362	0.155414	0.00288834	0.0879816	0.761359	0.151987	0.207384	0.166671	0.260591	0.0146837	0.135244	0.964626	0.30301	0.788302	0.591586
	Parasutterella	0.120516	0.1919	0.120393	0.21884	-0.000123046	0.134486	0.498747	0.155955	0.207173	0.13873	0.236094	-0.0172253	0.166816	0.148359	0.114747	0.238852	0.101436	0.190969	-0.0133109	0.156383	0.964626	0.997782	0.869121	0.827901
	Oscillospiraceae CAG-170	0.386029	0.711195	0.30785	0.583049	-0.0781788	0.586262	0.550735	0.325774	0.483708	0.370069	0.638091	0.0442953	0.409328	0.818083	0.418685	0.632622	0.322782	0.448246	-0.0959036	0.527125	0.959074	0.827254	0.804914	0.938775
	Lachnoclostridium_B	0.122638	0.101483	0.133641	0.226101	0.0110026	0.177782	0.129891	0.141399	0.265395	0.0941481	0.0921961	-0.0472505	0.219036	0.0300647	0.0969281	0.0883969	0.0936618	0.0818629	-0.0032663	0.0633231	1	0.22403	0.2433	0.953039
	Lentihominibacter	0.10926	0.11329	0.0894839	0.0799417	-0.0197759	0.0975707	0.0913747	0.104063	0.108704	0.0999641	0.101833	-0.00409856	0.0784379	0.421441	0.111572	0.124741	0.105972	0.107	-0.00560027	0.0749997	0.964626	0.582667	0.949512	0.715531
	Choladocola	0.102335	0.0768142	0.0954256	0.0756809	-0.00690944	0.0825586	0.523836	0.102291	0.0818966	0.0892108	0.0744581	-0.0130799	0.0580163	0.11637	0.093497	0.0625379	0.089785	0.0611081	-0.00371206	0.0444568	0.959074	0.903925	0.804914	0.694263
	Lawsonibacter	0.17571	0.190042	0.132776	0.176498	-0.0429342	0.167447	0.0188051	0.218392	0.331901	0.17255	0.225347	-0.0458416	0.256929	0.0308403	0.125165	0.136103	0.154349	0.182812	0.0291833	0.129415	0.959074	0.0262635	0.0630395	0.882921
	Copromonas	0.293911	0.293368	0.213101	0.211172	-0.0808104	0.247831	0.00418639	0.223585	0.168861	0.238543	0.273955	0.0149582	0.233812	0.613113	0.225417	0.135233	0.286049	0.173388	0.0606324	0.115741	0.112193	0.000325023	0.043851	0.0991525
	Senegalimassilia	0.047867	0.0895149	0.068316	0.159726	0.0204489	0.110071	0.134549	0.0627508	0.127787	0.0507833	0.0913705	-0.0119675	0.0737315	0.332037	0.0701293	0.0969902	0.0753614	0.110424	0.00523208	0.0562475	1	0.389616	0.88684	0.302205
	Lachnospiraceae CAG-317	0.190603	0.490204	0.101772	0.285247	-0.0888306	0.243233	0.000349456	0.182423	0.382999	0.101172	0.16892	-0.0812509	0.26097	0.0101783	0.183123	0.420707	0.1487	0.280792	-0.0344227	0.20072	0.959074	0.0842295	0.341414	0.715531
	Choladousia	0.155599	0.173806	0.0834646	0.0898251	-0.072134	0.140433	1.50585e-05	0.194252	0.241126	0.119362	0.150669	-0.0748895	0.136368	5.81386e-05	0.147932	0.159288	0.146021	0.162537	-0.00191087	0.145857	0.959074	0.0238407	0.0728139	0.882921
	Collinsella	1.36366	1.86064	1.25414	1.65435	-0.109525	1.25147	0.669331	0.917608	1.2813	1.27124	1.80497	0.353634	1.03041	0.00419758	0.744622	1.06418	0.908996	1.53072	0.164374	1.06495	1	0.853487	0.0728139	0.0217711
	Ventrimonas	0.132997	0.126712	0.0950856	0.136983	-0.0379111	0.142013	0.00364308	0.107043	0.148233	0.089378	0.117878	-0.0176654	0.111048	0.147259	0.127327	0.137027	0.147516	0.142367	0.0201888	0.0804626	0.886355	0.00670999	0.122212	0.206047
Species	Agathobacter faecis	1.59931	1.97478	1.17023	1.56296	-0.429082	2.08556	0.165079	1.75303	2.53128	1.8512	2.50042	0.0981628	1.87412	0.524165	1.50421	1.68464	1.74846	2.12622	0.244252	1.55415	0.840471	0.198285	0.829777	0.365996
	Roseburia inulinivorans	0.630463	1.05244	0.145149	0.511599	-0.485314	1.04163	1.99071e-06	0.498605	0.591197	0.359222	0.502429	-0.139383	0.562413	0.0817192	0.37298	0.485926	0.456432	0.781347	0.0834515	0.678216	0.9948	0.00459401	0.345698	0.105178
	Faecalibacterium sp900539945	0.487358	0.54887	0.452655	0.626983	-0.0347026	0.703824	0.243474	0.753851	0.887419	0.642252	0.736939	-0.111599	0.718577	0.52007	0.681398	0.760596	0.6687	1.03017	-0.0126975	0.717305	0.840471	0.98264	0.997752	1
	Agathobacter sp900317585	4.84665	4.77949	3.28573	3.04119	-1.56091	4.29679	0.0413565	5.37677	5.19738	6.08776	6.78436	0.710993	5.40486	0.765075	5.39481	4.72213	5.13146	4.35267	-0.263349	3.28319	0.840471	0.489996	0.652032	0.212088
	Faecalibacterium prausnitzii_A	0.211441	0.216785	0.278781	0.359507	0.0673402	0.290475	0.200296	0.275433	0.399449	0.250834	0.387051	-0.0245988	0.221516	0.765075	0.237489	0.302637	0.193392	0.218692	-0.0440973	0.188585	0.840471	0.234446	0.749913	0.545953
	Holdemanella sp900556915	0.428559	0.857029	0.199359	0.640341	-0.2292	0.636894	0.00328201	0.389879	0.807	0.374853	0.854759	-0.0150259	0.510232	0.415658	0.29467	0.749128	0.28635	0.71833	-0.00832027	0.180561	0.919034	0.0181461	0.652032	0.0987935
	Dorea_A longicatena	1.04	1.00483	1.34413	1.15832	0.304132	0.980392	0.0132587	0.976327	0.907887	0.824493	0.891259	-0.151834	0.719368	0.0239193	0.990309	0.753997	0.821738	0.61131	-0.168571	0.552723	0.589989	0.00828678	0.875531	0.00272787
	Acutalibacteraceae CAG-217 sp000436335	0.505209	1.00515	0.395735	0.788164	-0.109474	0.826101	0.213339	0.324549	0.776297	0.301723	0.733047	-0.0228266	0.754245	0.582181	0.35942	0.808632	0.340613	0.879876	-0.0188073	0.332914	0.987904	0.571518	0.948167	0.716468
	Bifidobacterium longum	1.24225	3.73212	5.04535	5.13247	3.80309	6.14464	1.30753e-07	1.2661	3.62426	1.31336	1.82101	0.0472664	2.97846	0.0969187	1.70139	2.82203	1.52031	3.46506	-0.181085	2.6727	0.864582	1.13271e-06	0.256748	2.78039e-07
	Roseburia intestinalis	0.541347	1.05228	0.280289	0.791511	-0.261058	1.2029	0.0590185	0.728292	1.25213	0.325534	0.794502	-0.402758	1.14	0.00419453	0.616588	1.21302	0.503457	0.883653	-0.113131	1.17628	0.994247	0.254727	0.147432	0.707379
	Blautia_A sp900066335	0.252852	0.506208	0.702427	1.52586	0.449575	1.31687	0.00774054	0.384356	1.00937	0.309133	0.68547	-0.0752231	0.628388	0.556428	0.475401	0.794839	0.395376	0.779978	-0.0800252	0.449828	0.835858	0.0423797	0.875531	0.0344147
	Acetatifactor intestinalis	0.260075	0.851807	0.0397859	0.201191	-0.22029	0.770288	3.64983e-06	0.269478	0.691361	0.128246	0.415909	-0.141232	0.650003	0.00462762	0.288309	0.794174	0.378175	0.887781	0.0898663	1.04961	0.840471	0.00336528	0.0496448	0.586003
	Ruminococcus_C sp000433635	0.145385	0.431406	0.186262	0.546637	0.0408771	0.500487	0.34915	0.370764	0.746054	0.330945	0.682595	-0.0398184	0.681685	0.489101	0.261408	0.531657	0.21039	0.508085	-0.0510181	0.468823	0.864582	0.411318	0.794404	0.286294
	Faecalibacterium duncaniae	1.4831	1.40106	1.39128	1.5447	-0.0918163	1.4936	0.193292	1.09784	1.19357	1.19087	1.36406	0.0930311	0.961693	0.769076	1.27716	1.35791	1.30332	1.52127	0.0261602	0.820454	0.840471	0.658639	0.802128	0.566417
	Ruminococcus_C callidus	0.306459	0.663448	0.197179	0.469946	-0.10928	0.5062	0.200296	0.335379	0.745601	0.231975	0.558208	-0.103404	0.572576	0.359472	0.406376	0.885061	0.343392	0.722652	-0.0629841	0.458442	0.840471	0.97585	0.78119	0.720105
	Eisenbergiella sp900066775	0.292835	0.339413	0.168311	0.221554	-0.124524	0.310013	0.00192792	0.371691	0.701401	0.88785	0.986484	0.516159	1.01806	3.96308e-05	0.463312	0.964967	0.237967	0.286659	-0.225344	0.904985	0.589989	0.571518	9.50042e-05	3.20688e-08
	Lachnospira rogosae	0.66834	0.924732	0.230981	0.357144	-0.43736	0.909822	6.04774e-05	0.593453	1.02997	0.377799	0.640904	-0.215654	0.632008	0.0163442	0.507915	0.756137	0.344848	0.508134	-0.163068	0.626821	0.781341	0.0887095	0.666839	0.253691
	Faecalibacterium sp900758465	0.195213	0.397348	0.380094	0.89699	0.184881	0.927638	0.266955	0.174553	0.445589	0.153118	0.403389	-0.0214354	0.39914	0.216061	0.126164	0.225888	0.17284	0.546557	0.046676	0.426773	0.910296	0.678273	0.440052	0.212088
	Oscillospiraceae CAG-103 sp000432375	0.319407	1.32299	0.239144	0.534654	-0.0802639	1.29936	0.954285	0.317827	0.563779	0.289567	0.448958	-0.0282601	0.367403	0.489101	0.240663	0.326805	0.293925	0.389336	0.0532627	0.333975	0.840471	0.389099	0.257866	0.662277
	Paraprevotella clara	0.0597784	0.156486	0.522127	2.18168	0.462349	2.08173	0.0129675	0.229781	1.37259	0.0633374	0.166937	-0.166444	1.27178	0.0466636	0.148258	0.395006	0.0862588	0.168427	-0.0619997	0.313901	0.840471	0.118756	0.666839	0.0144005
	Faecalibacillus intestinalis	0.600377	0.630348	0.298399	0.410258	-0.301978	0.500665	5.92675e-06	0.421023	0.588302	0.388751	0.62799	-0.0322729	0.560917	0.0529234	0.472744	0.448528	0.569864	0.647018	0.0971204	0.564739	0.840471	0.00123656	0.144819	0.056258
	Alistipes finegoldii	0.312104	0.780141	0.181777	0.465444	-0.130327	0.640074	0.0176829	0.138437	0.225062	0.15863	0.303038	0.020192	0.232252	0.982808	0.127063	0.204604	0.118432	0.16873	-0.00863102	0.118092	0.963551	0.111391	0.997752	0.108746
	Blautia_A sp900066205	0.176643	0.346407	0.349251	1.17786	0.172608	1.0652	0.799406	0.186325	0.473831	0.126282	0.239302	-0.0600427	0.442629	0.228501	0.335846	0.778578	0.210781	0.383481	-0.125065	0.534596	0.690108	0.359448	0.794404	0.628142
	Blautia_A obeum	0.890641	0.944456	2.56888	3.15198	1.67824	2.728	3.64983e-06	0.893184	0.736752	0.914524	0.866607	0.0213405	0.731017	0.722789	1.51061	2.88436	0.816267	1.07511	-0.694341	2.05893	0.558735	6.39282e-06	0.119911	0.00022043
	Anaerobutyricum soehngenii	0.168493	0.261066	0.244922	0.382205	0.0764281	0.302044	0.0731652	0.161056	0.266896	0.106631	0.195594	-0.054425	0.114053	0.000335172	0.355001	0.495786	0.271979	0.420182	-0.0830222	0.321137	0.725213	0.0486035	0.666839	0.000562878
	Lachnospira eligens_A	0.485885	0.6	0.169675	0.379732	-0.31621	0.599317	8.1167e-06	0.414793	0.61673	0.337955	0.642063	-0.0768379	0.398146	0.0478133	0.533995	0.605994	0.621739	0.818842	0.0877437	0.679418	0.982584	0.0060056	0.247617	0.143163
	Clostridia CAG-41 sp900066215	0.465783	0.388196	0.204541	0.226211	-0.261242	0.402674	1.52725e-06	0.40789	0.409318	0.311092	0.321822	-0.0967977	0.330862	0.0149296	0.358548	0.344342	0.389113	0.34685	0.0305646	0.323314	0.997645	0.00123656	0.262613	0.0285542
	Coprococcus_A catus_A	0.228968	0.207019	0.20526	0.199371	-0.0237085	0.168995	0.213339	0.251924	0.196308	0.221037	0.187673	-0.0308868	0.107278	0.0478133	0.227058	0.175121	0.211902	0.164629	-0.0151559	0.12002	0.875484	0.672976	0.36143	0.503632
	Dialister invisus	0.922234	1.89487	1.12021	1.73134	0.197978	1.46464	0.0566982	0.498745	1.00236	0.621631	1.34964	0.122886	0.992329	0.613409	0.686543	0.999641	0.600062	0.999941	-0.0864816	0.574449	0.840471	0.0161682	0.425055	0.120969
	Bacteroides xylanisolvens	0.336307	0.70345	0.186317	0.423294	-0.14999	0.574297	0.000785959	0.165236	0.458277	0.0945385	0.154528	-0.0706974	0.37477	0.100671	0.16506	0.249173	0.245409	0.567271	0.0803497	0.465059	0.875484	0.00951327	0.230628	0.0881696
	Bacteroides uniformis	2.16994	2.35789	1.71463	2.23061	-0.455311	2.07161	0.0443232	1.74114	2.26494	1.68364	2.37978	-0.0574945	2.28164	0.582181	1.3974	1.28825	1.47476	1.38107	0.0773611	0.840558	0.919034	0.112637	0.660656	0.395522
	Faecalibacterium prausnitzii_I	0.30343	0.421033	0.255847	0.377096	-0.0475832	0.313382	0.243474	0.339196	0.515414	0.521476	0.922889	0.18228	0.493124	0.019967	0.351692	0.412516	0.334533	0.307565	-0.0171587	0.28483	0.963551	0.343666	0.520836	0.056258
	Ruminococcus_D bicirculans	1.09788	1.62508	1.14288	1.72471	0.0450042	1.42469	0.794069	1.5789	1.86144	1.29251	1.84399	-0.286386	1.91016	0.293574	1.07116	1.7161	1.54803	1.9844	0.476868	1.56713	0.230936	0.111391	0.0542496	0.586003
	Anaerostipes hadrus_A	0.364651	0.750481	0.411873	0.771009	0.0472222	0.555886	0.590169	0.285834	0.501088	0.619677	1.05244	0.333844	0.824798	0.000955195	0.35808	0.563773	0.28588	0.514367	-0.0722004	0.345914	0.589989	0.0912909	0.000975343	0.0560569
	Mediterraneibacter faecis	1.42557	1.48944	0.821673	1.05747	-0.603892	1.11352	8.1167e-06	1.40874	1.25863	0.96485	0.990172	-0.443886	0.973504	0.000660912	1.06849	1.02239	1.34136	1.33063	0.272875	0.876593	0.589989	4.9927e-05	0.00150363	0.586003
	Faecalibacterium sp900539885	0.315647	0.540286	0.573275	1.02051	0.257628	0.955238	0.0590185	0.313279	0.423994	0.34901	0.586032	0.0357307	0.452479	0.848885	0.415081	0.703952	0.363172	0.580625	-0.051909	0.747767	0.840471	0.0878518	0.624723	0.370977
	Eubacterium_F sp003491505	0.298273	0.426894	0.175965	0.330674	-0.122308	0.440071	0.0119036	0.359696	0.498643	0.24217	0.333425	-0.117525	0.482111	0.0781676	0.229302	0.385772	0.355066	0.460909	0.125764	0.40434	0.565331	0.00123656	0.0206979	0.720105
	Blautia_A faecis	0.840717	0.599473	0.635874	0.662326	-0.204844	0.621885	0.00149739	0.988387	0.929651	0.816961	0.947669	-0.171426	0.813323	0.0145811	1.10947	1.02098	1.18677	1.46381	0.0772995	0.846798	0.987904	0.078576	0.225483	0.78206
	Blautia_A massiliensis	1.95642	1.5649	2.51268	2.64527	0.55626	2.04561	0.0966363	1.44729	1.30429	1.03147	0.94092	-0.415813	1.0161	0.00710152	1.31435	1.32934	1.47734	1.56384	0.162983	1.20786	0.96483	0.591898	0.0496448	0.00856859
	Fusicatenibacter saccharivorans	3.27181	2.50821	2.47101	2.07202	-0.800798	2.5139	0.0112595	2.87541	2.07884	2.48312	2.2451	-0.392292	1.79292	0.0297375	2.42436	1.73819	2.61023	1.83099	0.185869	1.27535	0.82826	0.0204156	0.0496448	0.702882
	Bifidobacterium adolescentis	2.07037	5.40088	3.72666	6.35804	1.65628	8.10739	0.00303049	2.01053	3.11951	8.23503	10.9307	6.2245	10.7656	3.96308e-05	1.97255	2.908	2.47732	4.10627	0.504768	4.08888	0.986259	0.0881879	0.00218184	0.0463539
	Ruminococcus_E bromii_B	2.72357	3.88985	1.36132	2.12904	-1.36225	3.54162	0.00671103	3.26235	4.76528	2.21211	3.1983	-1.05024	3.3938	0.0135961	3.65197	4.1179	3.39008	3.85027	-0.26189	2.67962	0.840471	0.571518	0.572171	0.892403
	Gemmiger qucibialis	1.03424	1.14383	0.81037	1.30434	-0.223868	0.996461	0.00489631	1.26188	1.56101	1.51071	1.75364	0.248822	1.75113	0.0529234	1.50632	2.21933	1.59681	1.78534	0.0904845	1.27071	0.987904	0.0703758	0.328484	0.000694901
	Hominisplanchenecus faecis	0.539372	0.572784	0.522979	0.579696	-0.0163929	0.626071	0.926553	0.371948	0.527871	0.267543	0.385216	-0.104405	0.356647	0.0594741	0.473286	0.55627	0.456514	0.502167	-0.0167718	0.381415	0.875484	0.621857	0.73311	0.375747
	Streptococcus thermophilus	0.341701	0.766089	0.320355	0.536993	-0.021346	0.910921	0.837959	0.274559	0.469544	0.330622	0.719228	0.0560635	0.874681	0.670274	0.191217	0.312084	0.431344	0.998024	0.240127	1.06226	0.840471	0.658639	0.503853	0.716468
	Anaerostipes hadrus	1.85056	1.69313	1.36026	1.81546	-0.490306	1.40615	0.00614418	1.47143	1.31438	1.74916	2.05805	0.277731	1.61391	0.900876	1.46673	1.48596	1.7294	1.81659	0.262673	1.05283	0.840471	0.00975484	0.666839	0.0285542
	Lachnospira sp900316325	0.155348	0.357432	0.103229	0.203597	-0.0521186	0.362436	0.428209	0.174428	0.386095	0.157847	0.363175	-0.0165814	0.186006	0.582181	0.257722	0.524647	0.187237	0.394078	-0.0704853	0.316277	0.781341	0.4295	0.489995	1
	Blautia_A sp900066355	0.121299	0.171198	0.303319	0.79786	0.18202	0.712166	0.0623734	0.125808	0.14265	0.109179	0.144257	-0.0166289	0.120802	0.100671	0.106779	0.101669	0.0981927	0.132613	-0.00858623	0.0983066	0.835858	0.110904	0.749913	0.0344147
	Bariatricus comes	0.755385	0.540792	0.930744	0.677939	0.175359	0.622324	0.0753448	0.599445	0.430023	0.443262	0.399045	-0.156182	0.350612	0.000755148	0.672467	0.524035	0.55083	0.395434	-0.121637	0.412535	0.589989	0.0300017	0.648819	0.00159357
	Lachnospiraceae KLE1615 sp900066985	0.759554	0.568592	2.37966	2.45852	1.6201	2.24787	1.30753e-07	0.81003	0.680197	0.593019	0.513164	-0.21701	0.481743	0.00426263	1.18364	1.7853	0.676411	0.577691	-0.507228	1.79013	0.230936	3.02563e-08	0.794404	3.54852e-11
	Eubacterium_I ramulus	0.371672	0.405596	0.376062	0.485123	0.00439003	0.389148	0.870708	0.224628	0.258872	0.15519	0.226232	-0.0694383	0.178862	0.000295674	0.181657	0.234418	0.197896	0.2107	0.0162391	0.138913	0.840471	0.690664	0.0256528	0.212088
	Gemmiger formicilis	0.840041	0.904083	3.4797	4.31935	2.63966	3.98601	2.08076e-07	1.01811	1.1148	0.93189	1.18571	-0.086224	0.761534	0.573254	1.24064	1.86633	0.842179	0.799395	-0.39846	1.86154	0.936095	7.70987e-05	0.862896	2.36567e-07
	Oscillospiraceae ER4 sp000765235	0.406127	0.436562	0.274842	0.422054	-0.131285	0.41374	0.00670675	0.364327	0.430077	0.256668	0.33509	-0.107659	0.370137	0.0184774	0.394132	0.340905	0.360748	0.378341	-0.0333841	0.356867	0.864582	0.226067	0.550801	0.730669
	Dorea formicigenerans	0.465605	0.295939	0.352855	0.255367	-0.11275	0.284564	0.00288719	0.406291	0.269677	0.320092	0.232501	-0.0861993	0.213281	0.0081359	0.401924	0.262499	0.422552	0.292247	0.0206274	0.224895	0.875484	0.0204156	0.0540132	0.843318
	Phocaeicola vulgatus	3.07236	2.81784	4.08556	3.89632	1.0132	3.53892	0.164902	3.09028	2.63556	2.3601	2.25382	-0.730183	2.53087	0.00282576	3.40507	4.20744	2.79391	2.43399	-0.611168	3.171	0.840471	0.156219	0.257866	0.00500612
	Gemmiger sp900539695	0.14166	0.217471	0.280619	1.32797	0.138959	1.2965	0.326869	0.462764	2.99354	0.133568	0.371691	-0.329196	3.02699	0.280494	0.173277	0.399808	0.149236	0.195566	-0.0240412	0.346626	0.840471	0.233406	0.368752	0.892403
	Eubacterium_G ventriosum	0.242041	0.346874	0.144187	0.211618	-0.0978538	0.33038	0.0119036	0.204912	0.271972	0.167013	0.243502	-0.0378986	0.228172	0.0923002	0.19105	0.257543	0.193595	0.262427	0.00254466	0.241219	0.910296	0.331039	0.707018	0.701458
	Enterocloster sp000431375	0.273908	0.422727	0.26526	0.488366	-0.00864755	0.314467	0.631018	0.150284	0.233009	0.122687	0.216562	-0.027597	0.179858	0.0860971	0.291326	0.587045	0.299539	0.52194	0.00821273	0.357119	0.840471	0.361038	0.144819	0.832096
	Anaerobutyricum hallii	0.852818	0.550842	0.941723	0.620601	0.0889046	0.570677	0.200296	0.811018	0.493562	0.759591	0.489101	-0.0514265	0.333664	0.123715	0.785616	0.531782	0.775816	0.513034	-0.00980058	0.372456	0.982584	0.421426	0.666839	0.20103
	Oliverpabstia intestinalis	0.745553	0.747326	0.519756	0.85778	-0.225797	0.93555	0.00133526	0.703805	0.790644	0.741981	0.947753	0.0381761	0.738485	0.854154	0.658998	0.662237	0.64238	0.649358	-0.0166173	0.514092	1	0.030018	0.910877	0.0344147
	Dorea_A longicatena_B	0.485274	0.534791	0.316555	0.469027	-0.168719	0.367659	0.000287669	0.437943	0.478185	0.361887	0.512668	-0.0760565	0.337985	0.0923002	0.351604	0.450709	0.423188	0.596158	0.0715841	0.30616	0.912686	0.00300549	0.148174	0.287056
	Faecalibacterium prausnitzii_D	1.23139	1.43007	2.5687	3.10301	1.3373	2.44403	4.78636e-05	1.21756	1.49193	1.64102	1.82827	0.423452	1.30756	0.0184774	1.43981	1.47481	1.06002	1.03877	-0.379794	1.43242	0.589989	0.000118789	0.0117732	0.161988
	Acutalibacteraceae UBA1417 sp003531055	0.654815	1.04932	0.476263	0.685397	-0.178552	1.11712	0.106461	0.545681	0.696858	1.0694	1.13607	0.523715	0.996617	3.96308e-05	0.482805	0.526238	0.489505	0.631369	0.00669975	0.500263	0.963551	0.254727	0.00178951	2.99296e-06
	Bacteroides stercoris	0.610995	1.55969	0.304202	0.836821	-0.306793	1.16538	0.00861507	0.398656	0.921514	0.5361	1.65435	0.137444	1.35022	0.613409	0.332022	0.92742	0.403541	0.900587	0.0715189	0.612637	0.875484	0.0441738	0.44374	0.334417
	Phascolarctobacterium faecium	0.297204	0.439603	0.308842	0.514416	0.0116376	0.357117	0.78042	0.318976	0.540278	0.259698	0.457904	-0.0592785	0.282379	0.263248	0.258127	0.511504	0.177816	0.316084	-0.0803107	0.257109	0.593358	0.252511	0.875531	0.212088
	Faecalibacterium prausnitzii_J	0.537714	1.44678	0.339093	0.872622	-0.19862	0.77968	0.659839	0.384406	0.768251	0.340244	0.862647	-0.0441618	0.559294	0.582181	0.561626	0.823807	0.588689	1.05592	0.0270635	0.473119	0.781341	0.443166	0.492449	0.892403
	Mediterraneibacter lactaris	0.246548	0.45348	0.118674	0.358938	-0.127874	0.318918	0.00295551	0.458592	0.601381	0.380406	0.686972	-0.0781861	0.500772	0.0969187	0.275077	0.499854	0.370143	0.618644	0.0950652	0.535497	0.82826	0.011619	0.129223	0.716468
	Acetatifactor sp900066565	0.643621	0.968606	0.445655	1.14279	-0.197966	0.821176	0.010828	0.575721	0.995245	0.259908	0.555434	-0.315813	0.722234	0.000335172	0.364307	0.526672	0.375798	0.43282	0.011491	0.629554	0.781341	0.0204156	0.00353147	0.716468
	Bacteroides caccae	0.193921	0.347561	0.154571	0.337006	-0.0393505	0.426574	0.099055	0.189087	0.371889	0.134112	0.256893	-0.0549753	0.326832	0.100671	0.196084	0.481676	0.142225	0.312972	-0.0538595	0.501576	0.978054	0.58153	0.502575	0.843458
	Bifidobacterium pseudocatenulatum	0.683046	1.69247	0.928163	2.02951	0.245117	1.32392	0.117613	0.213759	0.70153	0.348099	1.00045	0.13434	1.04996	0.133958	0.513982	1.56868	0.455256	1.92229	-0.0587257	2.00566	0.919034	0.335503	0.225483	0.892403
	Alistipes putredinis	0.963079	1.00336	0.676789	0.705421	-0.286291	0.835651	0.00178185	0.788051	0.932554	0.67928	0.843912	-0.108771	0.449099	0.0860971	0.774201	0.71141	0.835546	0.700389	0.0613455	0.459758	0.840471	0.00554914	0.144819	0.197236
	Akkermansia muciniphila	0.228798	0.502551	0.286934	0.620889	0.0581355	0.490025	0.715061	0.322337	0.960917	0.317814	0.834532	-0.00452238	0.938068	0.769076	0.262693	1.09983	0.165899	0.346534	-0.0967933	1.10618	0.986259	0.872266	0.802128	0.93366
	Vescimonas sp000435555	0.140098	0.531738	0.122586	0.504987	-0.0175122	0.462494	0.380666	0.172469	0.42207	0.152981	0.437597	-0.0194882	0.467817	0.277004	0.212293	0.436596	0.219276	0.473502	0.00698276	0.361496	0.878791	0.811545	0.997752	0.829123
	Methanobrevibacter_A smithii	0.354621	0.969483	0.207498	0.6674	-0.147123	0.722679	0.200296	0.292147	0.7415	0.484973	1.22615	0.192826	0.667457	0.0228708	0.395941	0.994573	0.368139	0.890196	-0.0278023	0.567872	0.987904	0.671314	0.225483	0.0463539
	Blautia_A wexlerae	3.26967	2.25528	2.63142	1.93449	-0.638259	2.07915	0.0148368	3.04448	2.6379	2.71066	2.82993	-0.333815	1.92141	0.0202478	2.68516	2.08052	2.75956	2.1263	0.0743962	1.11078	0.910296	0.0703758	0.108945	0.892403
	Ruminiclostridium_E siraeum	0.468431	1.0953	0.428201	1.44373	-0.0402298	1.12482	0.213339	0.211998	0.613756	0.262468	0.680324	0.0504693	0.497675	0.489101	0.228657	0.539912	0.179151	0.339234	-0.0495059	0.40585	0.895046	0.243805	0.997752	0.286294
	Christensenellales PeH17 sp000435055	0.292113	0.988911	0.158249	0.418083	-0.133864	0.863038	0.340806	0.134454	0.330392	0.243901	1.20724	0.109447	1.12422	0.430449	0.536795	1.5361	0.407481	1.02986	-0.129315	1.10374	0.864582	0.658639	0.713007	0.936672
	Alistipes shahii	0.161885	0.398621	0.102946	0.189446	-0.0589392	0.258884	0.0518644	0.106891	0.151697	0.0873186	0.107001	-0.0195723	0.138766	0.765075	0.16887	0.208183	0.143815	0.16415	-0.0250556	0.175411	0.963551	0.254727	0.856212	0.383159
	Dysosmobacter sp001916835	0.314304	0.364251	0.123207	0.149889	-0.191097	0.32153	9.14923e-07	0.28696	0.267147	0.187084	0.217261	-0.099876	0.201913	0.000273109	0.24637	0.25808	0.276571	0.281052	0.0302003	0.253772	0.919034	0.00123656	0.023065	0.397045
	Lachnospira sp000437735	0.257378	0.667724	0.13273	0.338164	-0.124648	0.648459	0.0609932	0.252249	0.48894	0.137416	0.221868	-0.114832	0.406331	0.0796335	0.0513995	0.0892747	0.118105	0.268733	0.0667056	0.284528	0.875484	0.18802	0.257866	1
	Bacteroides thetaiotaomicron	0.195754	0.35082	0.222339	0.507239	0.026585	0.532862	0.191701	0.103458	0.179098	0.0968526	0.197777	-0.00660546	0.143099	0.175366	0.188439	0.526378	0.146398	0.3024	-0.0420418	0.407133	0.910296	0.32992	0.749913	0.464351
	Blautia stercoris	0.238157	0.447829	0.10742	0.232434	-0.130737	0.327532	0.00200716	0.151058	0.405734	0.107569	0.38286	-0.0434893	0.386016	0.389299	0.138523	0.369944	0.158093	0.395728	0.01957	0.23646	0.994247	0.18802	0.691238	0.480753
	Vescimonas sp001916855	0.153388	0.418836	0.126052	0.462398	-0.0273353	0.211352	0.158005	0.209027	0.541319	0.239407	0.656813	0.0303807	0.432765	0.725593	0.276102	0.722901	0.263741	0.621333	-0.0123607	0.28783	0.840471	0.233406	0.763036	0.545953
	Phocaeicola massiliensis	0.158669	0.397094	0.0642995	0.218248	-0.0943695	0.234812	0.00149739	0.215819	0.550335	0.115272	0.286893	-0.100546	0.368193	0.0200106	0.26028	0.577835	0.328518	0.740841	0.0682381	0.370856	0.781341	0.00300549	0.0361502	0.721821
	Christensenellales UBA11524 sp000437595	0.177708	0.499331	0.164719	0.485084	-0.0129891	0.275545	0.0767697	0.347171	0.60756	0.330896	0.650613	-0.0162747	0.359373	0.765075	0.366477	0.704733	0.643356	1.10419	0.276879	0.71764	0.230936	0.00123656	0.0496448	0.690899
	Agathobaculum butyriciproducens	0.244832	0.20894	0.155979	0.155606	-0.0888528	0.213186	0.00033959	0.207603	0.196075	0.162335	0.12822	-0.045269	0.140231	0.0214851	0.181293	0.185335	0.221973	0.201382	0.0406802	0.204603	0.628736	0.000628346	0.0203387	0.326708
	Faecalibacterium longum	1.34674	1.43027	1.52943	1.93427	0.182689	1.84593	0.936553	1.11697	1.3912	1.30789	2.08255	0.19092	1.91429	0.982808	1.50368	1.99268	1.16553	1.05507	-0.338149	1.38933	0.82826	0.468292	0.503853	0.881638
	Lachnospira sp003451515	0.123843	0.241376	0.0674349	0.147043	-0.0564082	0.191466	0.00227024	0.123843	0.219993	0.0931873	0.219929	-0.0306559	0.192344	0.0529234	0.176851	0.245393	0.235375	0.50455	0.058524	0.482991	0.996857	0.243805	0.550801	0.701458
	Lachnospiraceae RUG115 sp900066395	0.123672	0.33693	0.0278897	0.0773108	-0.0957822	0.327631	0.000404029	0.164741	0.447769	0.214959	0.7401	0.0502178	0.765857	0.104331	0.160938	0.439881	0.242943	0.598474	0.0820046	0.564438	0.849564	0.0352954	0.322078	0.397045
	Roseburia hominis	0.28269	0.788841	0.120651	0.224401	-0.162039	0.657546	0.00869817	0.238301	0.436826	0.156173	0.270325	-0.0821281	0.467431	0.123715	0.192594	0.339409	0.149803	0.230738	-0.0427914	0.396336	0.982584	0.242789	0.652032	0.707379
	Parabacteroides merdae	0.308716	0.404751	0.267439	0.388307	-0.0412766	0.255728	0.0961306	0.221157	0.364454	0.265501	0.452548	0.0443441	0.242358	0.141444	0.252419	0.281716	0.257291	0.357728	0.00487166	0.249358	0.835858	0.908859	0.136284	0.056258
	Blautia_A sp900066145	0.0932316	0.177931	0.0484001	0.11611	-0.0448316	0.155843	0.00241463	0.113778	0.205687	0.0708713	0.17992	-0.0429062	0.154903	0.00991583	0.0743388	0.119119	0.10751	0.184007	0.0331712	0.147421	0.82826	0.00677912	0.0256528	0.720105
	Anaerotardibacter sp000436075	0.0651013	0.151626	0.0607786	0.17066	-0.0043227	0.147773	0.915106	0.116831	0.278894	0.0865962	0.190965	-0.0302352	0.237921	0.489101	0.121284	0.244128	0.114786	0.222215	-0.0064982	0.202465	0.996857	0.757932	0.909537	0.94957
	Prevotella copri_B	3.38451	8.78618	2.86229	5.89264	-0.52222	4.75965	0.829644	2.89355	6.43902	2.80034	5.94958	-0.0932188	4.40773	0.900876	2.66656	6.012	3.01417	7.20547	0.347606	5.7769	1	0.729997	0.660656	0.786308
	Agathobaculum sp003481705	0.0960408	0.158186	0.052108	0.109064	-0.0439328	0.139413	0.00232073	0.113064	0.13996	0.0922763	0.134168	-0.0207874	0.112681	0.0927875	0.092322	0.122255	0.145993	0.235714	0.0536708	0.154782	0.488448	0.00174895	0.0410983	0.690899
	Bacteroides cellulosilyticus	0.168378	0.420363	0.308129	0.907721	0.139751	0.669872	0.221478	0.159974	0.409364	0.103549	0.259785	-0.0564256	0.359349	0.133958	0.33515	0.984991	0.219004	0.690133	-0.116147	0.635166	0.589989	0.0400596	0.596763	0.143435
	Alistipes onderdonkii	0.382094	0.959308	0.157169	0.344115	-0.224924	0.880351	0.000629821	0.504473	1.28313	0.616014	1.47311	0.11154	0.705074	0.795759	0.477952	1.22693	0.40136	1.14703	-0.0765921	0.963842	0.840471	0.10462	0.691238	0.0147041
	Vescimonas coprocola	0.134041	0.304918	0.0919765	0.213541	-0.0420641	0.322167	0.036876	0.193294	0.613252	0.165101	0.406155	-0.0281931	0.347416	0.975596	0.12642	0.389154	0.148524	0.418224	0.0221046	0.162576	0.859185	0.076064	0.728346	0.20103
	Faecalibacterium prausnitzii	1.17578	1.37639	1.62331	2.08988	0.447525	1.53478	0.0453841	0.723462	1.04265	0.676004	1.14512	-0.047458	0.633282	0.277004	1.06949	1.52943	0.836899	1.10294	-0.232591	0.991381	0.840471	0.0811159	0.892027	0.143163
	Intestinibacter bartlettii	0.117261	0.165182	0.0718016	0.123099	-0.0454595	0.187201	0.0767697	0.106883	0.17279	0.0938637	0.143164	-0.0130197	0.176809	0.676877	0.105433	0.190914	0.0862828	0.139121	-0.0191502	0.191878	0.969669	0.4295	0.794404	0.689388
	Odoribacter splanchnicus	0.133623	0.119586	0.0967888	0.102712	-0.036834	0.0997269	0.00241463	0.16022	0.138914	0.119335	0.126442	-0.0408848	0.124183	0.0141501	0.149819	0.116795	0.145489	0.122866	-0.0043298	0.0848589	0.982584	0.117049	0.275863	0.840037
	Parabacteroides distasonis	0.344446	0.48812	0.156544	0.188954	-0.187902	0.414311	0.00033959	0.413077	0.926201	1.30956	1.32284	0.896486	0.93213	1.6096e-08	0.328617	0.415071	0.264154	0.289391	-0.0644625	0.407258	0.840471	0.118756	6.31369e-08	7.92649e-14
	Streptococcus salivarius	0.287048	0.882543	0.150907	0.245427	-0.13614	0.789953	0.267435	0.150422	0.210146	0.375985	0.723503	0.225564	0.68874	0.0147095	0.156704	0.209886	0.165154	0.242135	0.00845014	0.272267	0.878791	0.27396	0.262613	0.018569
	Oscillospiraceae CAG-103 sp900543625	0.122375	0.278977	0.102933	0.276844	-0.0194421	0.216465	0.293525	0.0891737	0.204259	0.0501706	0.108766	-0.0390031	0.152725	0.0493547	0.101234	0.22611	0.151134	0.355453	0.0499003	0.314433	0.781341	0.0371498	0.0256528	0.840037
	Wujia chipingensis	0.598614	1.34521	0.201807	0.749173	-0.396807	1.00457	0.00149739	0.346191	0.784468	0.181321	0.540737	-0.16487	0.894792	0.0887977	0.581073	1.372	0.577708	0.923575	-0.00336529	1.26453	0.840471	0.0106178	0.218627	0.365996
	Blautia_A sp900548245	0.220118	0.509476	0.111052	0.411801	-0.109066	0.413076	0.00178185	0.154563	0.376804	0.0600538	0.189322	-0.0945092	0.265716	0.000928846	0.177358	0.469434	0.142733	0.340151	-0.0346251	0.160275	0.963551	0.0703758	0.0959085	0.892403
	Ventricola sp900542445	0.0596197	0.0892755	0.0485207	0.0828292	-0.011099	0.0637532	0.164902	0.0688848	0.087304	0.0633712	0.110887	-0.0055136	0.070943	0.112064	0.0638076	0.0884626	0.0807896	0.0921877	0.016982	0.0553614	0.781341	0.116438	0.0540132	0.701349
	Clostridium_Q fessum	0.278905	0.203172	0.324672	0.242898	0.0457673	0.204358	0.116478	0.189653	0.173515	0.159285	0.191342	-0.030368	0.155543	0.0478133	0.330444	0.332369	0.279528	0.301964	-0.0509161	0.260611	0.835858	0.078576	0.977366	0.0463539
	Lachnospiraceae UBA11774 sp003507655	0.155701	0.323286	0.0556705	0.167799	-0.100031	0.349557	0.000362002	0.236164	0.416068	0.143435	0.587939	-0.092729	0.641395	0.00991583	0.125675	0.20032	0.147832	0.208242	0.0221571	0.272051	0.840471	0.0195918	0.0725886	0.840037
	Mediterraneibacter torques	0.502545	0.894506	0.210541	0.488178	-0.292004	0.639236	5.57967e-05	0.451645	0.93143	0.216978	0.550879	-0.234668	0.635501	0.00105924	0.325876	0.526091	0.523251	0.978818	0.197375	0.559398	0.589989	9.2701e-05	0.0027626	0.464351
	Evtepia gabavorous	0.137645	0.15227	0.105699	0.127588	-0.0319463	0.091187	0.00588316	0.148154	0.232872	0.110662	0.140768	-0.0374925	0.198166	0.121569	0.185235	0.169759	0.168268	0.155244	-0.0169665	0.0846788	0.781341	0.335503	0.713007	0.853108
	Acutalibacteraceae CAG-177 sp003514385	0.35821	0.981428	0.358	1.16943	-0.000210299	0.923435	0.653545	0.363951	0.943773	0.431567	1.22518	0.0676152	0.689412	0.499216	0.249152	0.582003	0.245097	0.594265	-0.00405475	0.553687	1	0.97585	0.707018	0.690899
	Anaerotignum faecicola	0.105621	0.171157	0.0617983	0.11872	-0.0438223	0.163439	0.00861507	0.0949699	0.144134	0.0751603	0.177021	-0.0198096	0.1545	0.0682491	0.0829029	0.0877984	0.105412	0.129914	0.0225095	0.106148	0.849564	0.0759615	0.234256	0.721821
	Adlercreutzia hattorii	0.148082	0.158715	0.118837	0.145783	-0.0292448	0.154323	0.0105149	0.13903	0.160636	0.132476	0.164841	-0.0065546	0.103072	0.489101	0.137618	0.153403	0.154444	0.237617	0.0168261	0.133383	0.987904	0.10462	0.666839	0.322325
	Blautia_A sp000436615	0.183043	0.513493	0.156099	0.498401	-0.0269436	0.281439	0.470531	0.411354	0.880046	0.198084	0.628807	-0.21327	0.822889	0.0204846	0.319844	0.684919	0.295174	0.52376	-0.0246699	0.714334	0.969669	0.581901	0.225483	0.23115
	Bilophila wadsworthia	0.125109	0.108231	0.0831502	0.0823595	-0.0419584	0.107634	0.0027692	0.0953493	0.0878192	0.0918389	0.117258	-0.00351036	0.10583	0.582181	0.11438	0.0971515	0.103609	0.0912122	-0.0107709	0.0815594	0.781341	0.248739	0.652032	0.0754849
	Dysosmobacter welbionis	0.170192	0.263743	0.213421	0.277709	0.0432297	0.288938	0.14251	0.182889	0.261295	0.155796	0.163661	-0.0270928	0.205655	0.820536	0.144488	0.212435	0.130572	0.201833	-0.013916	0.111727	0.840471	0.164251	0.666839	0.365996
	Eggerthella lenta	0.124378	0.232669	0.0789085	0.112882	-0.0454694	0.181641	0.164902	0.140709	0.266856	0.105798	0.232173	-0.0349106	0.236562	0.00426263	0.0814208	0.133033	0.106193	0.170787	0.0247725	0.0778035	0.840471	0.234446	0.0540132	0.375747
	Coprococcus eutactus_A	0.410398	1.21706	0.261127	0.796324	-0.149271	1.16344	0.449333	0.849867	1.69568	0.568818	1.26889	-0.281049	1.18517	0.138918	0.665973	1.96822	0.607645	1.37462	-0.0583284	1.46524	0.987904	0.845182	0.551443	0.670917
	Butyribacter sp003529475	0.182417	0.290984	0.0624491	0.226514	-0.119967	0.299844	0.000404029	0.185146	0.310414	0.109873	0.221891	-0.0752731	0.28374	0.0140486	0.22591	0.348242	0.123133	0.189691	-0.102777	0.299989	0.628736	0.254727	0.550801	0.899098
	Faecousia sp003525905	0.156149	0.236053	0.15973	0.333667	0.00358124	0.314436	0.240639	0.242476	0.384199	0.236659	0.397748	-0.00581696	0.304946	0.26329	0.288363	0.771652	0.318294	0.83387	0.0299309	0.333865	0.997645	0.430566	0.45886	0.720105
	Romboutsia timonensis	0.163742	0.20503	0.101113	0.130865	-0.0626284	0.17977	0.00507195	0.140981	0.148496	0.186784	0.232778	0.0458033	0.225895	0.489101	0.159058	0.245798	0.155801	0.161321	-0.00325698	0.214346	0.849564	0.0352954	0.975363	0.0393469
	Bifidobacterium bifidum	0.501717	2.00318	0.448618	1.04528	-0.0530993	1.75878	0.0925601	0.182816	0.558495	0.320569	0.749474	0.137753	0.481011	0.0239193	0.236785	0.511746	0.207795	0.512364	-0.0289892	0.267149	0.840471	0.0290394	0.0496448	0.892403
	Faecalibacterium sp905215595	0.271851	0.362059	0.377309	0.470708	0.105459	0.323856	0.0483816	0.199812	0.247832	0.199527	0.30931	-0.000285034	0.246586	0.489595	0.227202	0.266946	0.182598	0.191418	-0.0446043	0.216618	0.82826	0.0899242	0.691238	0.271346
	Coprococcus_A catus	0.0668925	0.107304	0.0614044	0.10421	-0.00548808	0.0509734	0.215152	0.106217	0.140636	0.0885237	0.130031	-0.0176935	0.0659349	0.100671	0.104167	0.123498	0.117939	0.127393	0.0137715	0.0602234	0.835858	0.38687	0.322078	0.807157
	Bacteroides ovatus	0.214734	0.446777	0.208397	0.531648	-0.00633715	0.492516	0.306064	0.215073	0.448987	0.242292	0.500106	0.0272184	0.409283	0.538334	0.15265	0.187554	0.225717	0.397576	0.0730672	0.301454	0.840471	0.248739	0.425055	0.94957
	Oscillospiraceae CAG-170 sp002404795	0.146015	0.388074	0.108268	0.368351	-0.0377467	0.273692	0.172702	0.0773644	0.144935	0.0895553	0.17951	0.0121909	0.134408	0.740557	0.0847783	0.121994	0.0642608	0.10698	-0.0205175	0.0955589	0.781341	0.910723	0.368752	0.375747
	Barnesiella intestinihominis	0.159725	0.270892	0.0899676	0.203082	-0.0697571	0.224021	0.00267376	0.250343	0.365015	0.206985	0.282216	-0.0433581	0.205506	0.13767	0.192367	0.262691	0.19483	0.2423	0.00246344	0.120702	0.987904	0.0417764	0.36143	0.712521
	Oscillospiraceae ER4 sp900317525	0.0985389	0.225243	0.0851278	0.19205	-0.013411	0.177496	0.286298	0.12714	0.225499	0.136234	0.232379	0.00909364	0.166278	0.769076	0.111446	0.177077	0.121493	0.213231	0.0100469	0.146497	0.864582	0.4295	0.997752	0.485495
	Anaerotardibacter sp000435675	0.0680239	0.132562	0.050187	0.108305	-0.0178369	0.120627	0.250629	0.0780442	0.148455	0.0678609	0.128662	-0.0101833	0.104847	0.722789	0.0927293	0.168922	0.103825	0.204964	0.0110956	0.122404	0.840471	0.192166	0.568296	0.690899
	Alistipes communis	0.0623486	0.0962089	0.0726964	0.139892	0.0103478	0.116328	0.662288	0.0862937	0.147009	0.106	0.247662	0.0197066	0.194984	0.900876	0.152819	0.414864	0.12699	0.317224	-0.0258288	0.141948	0.864582	0.658639	0.850836	0.932938
	Blautia_A luti	0.0582142	0.127082	0.033172	0.0642873	-0.0250422	0.0883049	0.010006	0.101161	0.18582	0.0754882	0.125376	-0.0256725	0.113821	0.160053	0.0806483	0.127409	0.0752383	0.114493	-0.00540997	0.0750401	0.982584	0.315344	0.648036	0.847938
	Limivivens sp900543575	0.0970389	0.0726101	0.0861579	0.0776306	-0.010881	0.0653215	0.12187	0.086066	0.0743431	0.0861348	0.0784703	6.88486e-05	0.0706592	0.676009	0.102641	0.0974049	0.101007	0.0782245	-0.00163444	0.0724958	0.987904	0.427347	0.997752	0.375747
	Parasutterella excrementihominis	0.100206	0.171754	0.0932912	0.16844	-0.00691488	0.0861872	0.629005	0.107249	0.173253	0.0915385	0.158153	-0.0157108	0.103319	0.458379	0.0930973	0.233399	0.0634438	0.124996	-0.0296535	0.127064	0.816716	0.651378	0.749913	1
	Lachnoclostridium_B sp900066555	0.115571	0.0917473	0.095593	0.096234	-0.0199779	0.0993313	0.015953	0.107575	0.101715	0.0869912	0.0798276	-0.0205839	0.0719366	0.0529234	0.0899932	0.0810143	0.0902641	0.0817965	0.000270901	0.0529041	0.996857	0.0942824	0.368752	0.689388
	Lentihominibacter faecis	0.104175	0.109404	0.087356	0.0801741	-0.0168191	0.0946844	0.14251	0.10195	0.110115	0.0994163	0.102316	-0.00253398	0.0778964	0.576671	0.111257	0.12501	0.104029	0.108132	-0.00722762	0.0740386	0.849564	0.729997	0.882947	0.716468
	Choladocola sp003480725	0.102335	0.0768142	0.0954256	0.0756809	-0.00690944	0.0825586	0.531801	0.102291	0.0818966	0.0892108	0.0744581	-0.0130799	0.0580163	0.134488	0.093497	0.0625379	0.089785	0.0611081	-0.00371206	0.0444568	0.840471	0.908859	0.794404	0.720105
	Lawsonibacter asaccharolyticus	0.083038	0.0924826	0.0606262	0.0766655	-0.0224118	0.0737756	0.0176829	0.0912481	0.0977642	0.0796687	0.0945516	-0.0115794	0.0633708	0.0497485	0.0691296	0.0812698	0.0802405	0.100784	0.0111109	0.0842578	0.963551	0.154949	0.225483	1
	Blautia_A sp000285855	0.159227	0.225188	0.213671	0.320745	0.0544445	0.229191	0.484799	0.139402	0.186911	0.138028	0.184345	-0.00137339	0.106645	0.982808	0.178139	0.229187	0.132197	0.202132	-0.0459419	0.186507	0.589989	0.171789	0.314138	0.853224
	Copromonas sp900066535	0.146304	0.214027	0.11071	0.152802	-0.0355941	0.162397	0.0443232	0.123849	0.127522	0.128199	0.177271	0.00434925	0.145973	0.823796	0.109753	0.0866702	0.153906	0.116718	0.0441532	0.0798177	0.230936	0.00202806	0.0540132	0.322325
	Senegalimassilia anaerobia	0.0455366	0.0876516	0.0654714	0.158348	0.0199348	0.110219	0.181962	0.0522719	0.098057	0.0443435	0.0842304	-0.00792843	0.0484102	0.293054	0.0649482	0.0947997	0.0692098	0.105437	0.00426167	0.0537379	0.994247	0.443166	0.794404	0.272157
	Copromonas sp900066785	0.0875958	0.0998991	0.0726921	0.0895913	-0.0149038	0.084509	0.213612	0.0518913	0.0638501	0.0570577	0.06893	0.00516634	0.0384361	0.573254	0.0669025	0.066658	0.0812099	0.0760318	0.0143074	0.0494921	0.589989	0.073554	0.343382	0.368611
	Choladousia sp902363135	0.0833144	0.0708128	0.0493814	0.0450732	-0.033933	0.061697	4.78636e-05	0.0986732	0.093469	0.0651464	0.0608793	-0.0335268	0.0647097	0.000273109	0.0793363	0.067571	0.074766	0.0525345	-0.00457035	0.0511396	0.987904	0.00828678	0.0279074	0.843458
	Collinsella sp.	0.364197	0.912867	0.344407	0.867629	-0.0197905	0.432845	0.326869	0.392566	1.08217	0.56377	1.52827	0.171204	0.766889	0.0781676	0.255129	0.856981	0.300832	0.930106	0.045703	0.563884	0.910296	0.359448	0.524131	0.056258

### Sheet: ASVs (16S)
Amplicon sequence variant (ASV)	AG BL Mean	AG BL SD	AG W6 Mean	AG W6 SD	AG BLvsW6 Absolute Shift Mean	AG BLvsW6 Absolute Shift SD	AG BLvsW6 FDR-adjusted p	RS4 BL Mean	RS4 BL SD	RS4 W6 Mean	RS4 W6 SD	RS4 BLvsW6 Absolute Shift Mean	RS4 BLvsW6 Absolute Shift SD	RS4 BLvsW6 FDR-adjusted p	MCC BL Mean	MCC BL SD	MCC W6 Mean	MCC W6 SD	MCC BLvsW6 Absolute Shift Mean	MCC BLvsW6 Absolute Shift SD	MCC BLvsW6 FDR-adjusted p	BLvsW6 Absolute Shifts AGvsMCC FDR-adjusted p	BLvsW6 Absolute Shifts RS4vsMCC FDR-adjusted p	BLvsW6 Absolute Shifts AGvsRS4 FDR-adjusted p
Blautia_sp.|ASV_6109	0.707852	1.02777	0.472296	0.45589	-0.235556	0.824366	0.00286916	0.715259	0.64185	0.593037	0.568667	-0.122222	0.376871	0.0346696	0.642716	0.568619	0.705943	0.898887	0.0620155	0.455267	0.964585	0.161958	0.327284	0.778699
Lachnospiraceae_bacteria|ASV_6004	0.354963	0.383571	0.893926	0.923674	0.538963	0.842031	2.529e-06	0.450963	0.378876	0.394963	0.480193	-0.056	0.46534	0.0819913	0.374321	0.373834	0.369767	0.327258	-0.0131783	0.305661	0.931011	0.000276412	0.577787	1.15206e-07
Blautia_sp.|ASV_4297	0.265778	0.465732	0.225926	0.424285	-0.0398519	0.523582	0.149268	0.120593	0.225957	0.090963	0.169009	-0.0296296	0.133874	0.24047	0.229383	0.408029	0.248579	0.450175	0.0178295	0.224789	0.983076	0.325257	0.604031	0.664725
Blautia_sp.|ASV_6121	0.114815	0.245679	0.179407	0.281949	0.0645926	0.236174	0.0168064	0.103259	0.131605	0.117926	0.16912	0.0146667	0.12451	0.949987	0.111111	0.140645	0.109819	0.206269	0.000258398	0.152299	0.931011	0.096471	0.912354	0.075512
Blautia_sp.|ASV_5942	0.519852	0.67752	0.721481	0.86364	0.20163	0.852187	0.024877	0.458963	0.494976	0.324148	0.349657	-0.134815	0.393479	0.0132447	0.49358	0.5544	0.46124	0.61042	-0.0410853	0.415043	0.931011	0.111342	0.370943	0.00233382
Barnesiella_sp.|ASV_3846	0.390074	0.822069	0.204148	0.446586	-0.185926	0.529091	0.00211892	0.475407	0.727996	0.380741	0.71376	-0.0946667	0.415115	0.146182	0.39284	0.694649	0.304651	0.53307	-0.0912145	0.251411	0.770362	0.534439	0.964019	0.488335
Odoribacter_splanchnicus|ASV_4036	0.25437	0.416267	0.174815	0.312808	-0.0795556	0.25925	0.0111666	0.424148	0.556739	0.262963	0.4689	-0.161185	0.440733	0.00110878	0.282963	0.372585	0.210336	0.29203	-0.049354	0.217507	0.931011	0.600878	0.218742	0.256286
Parabacteroides_distasonis|ASV_3888	0.290815	0.893435	0.0997037	0.260764	-0.191111	0.740107	0.0153997	0.196889	0.428936	0.67037	1.52145	0.473481	1.32806	0.00110878	0.297531	0.690077	0.185788	0.366196	-0.125581	0.359204	0.770362	0.929945	0.0048601	1.66732e-05
Streptococcus_sp.|ASV_520	0.530519	0.857025	0.43437	0.923544	-0.0961481	0.903125	0.209534	0.36	0.397494	0.908889	3.32461	0.548889	3.23288	0.0788944	0.421975	0.544741	0.60491	0.769301	0.167959	0.911986	0.931011	0.200651	0.770366	0.0433617
Coprococcus_sp.|ASV_4661	0.1	0.132681	0.0851852	0.103868	-0.0148148	0.114896	0.625088	0.113185	0.116042	0.113333	0.113796	0.000148148	0.0979519	0.964538	0.105679	0.110189	0.104393	0.125149	0.00490956	0.076147	0.964585	0.79596	0.912354	0.673147
Oscillospiraceae_NK4A214_group|ASV_2322	0.142667	0.42707	0.101185	0.196793	-0.0414815	0.390218	0.428193	0.168889	0.241312	0.125481	0.191126	-0.0434074	0.210368	0.0819913	0.146667	0.174972	0.155556	0.337983	0.00956072	0.308059	0.931011	0.61767	0.456922	0.525876
Bifidobacterium_longum|ASV_2908	1.79556	2.4277	5.88044	5.10328	4.08489	3.90294	2.06357e-09	1.75007	2.2128	2.12104	3.24761	0.370963	2.80512	0.596064	1.90988	2.8665	2.04289	2.46952	0.0945736	1.66948	0.993466	5.44024e-08	0.912354	1.36001e-09
Marvinbryantia_sp.|ASV_4469	0.0814815	0.09395	0.0425185	0.0555968	-0.038963	0.077571	0.000304022	0.106963	0.109626	0.0768889	0.0835235	-0.0300741	0.0897996	0.0140618	0.0661728	0.0572938	0.073385	0.0717276	0.00413437	0.0476998	0.931011	0.0269514	0.176349	0.670949
Oscillospiraceae_UCG-002|ASV_1953	0.113926	0.309876	0.0761481	0.169856	-0.0377778	0.204136	0.279668	0.0776296	0.13545	0.0665185	0.120967	-0.0111111	0.115412	0.56973	0.101975	0.208857	0.0723514	0.162729	-0.024031	0.150678	0.931011	0.84205	0.912354	0.693101
Dorea_sp.|ASV_5152	0.598519	0.463302	0.725778	0.702677	0.127259	0.535011	0.149268	0.559407	0.454303	0.490222	0.4641	-0.0691852	0.334565	0.0893028	0.559506	0.419831	0.503876	0.396508	-0.0560724	0.246325	0.931011	0.1177	0.885546	0.0433617
Oscillospiraceae_UCG-002|ASV_1943	0.118815	0.38328	0.0754074	0.171854	-0.0434074	0.383411	1	0.103852	0.216946	0.100296	0.191912	-0.00355556	0.181494	0.777575	0.0446914	0.0983446	0.0488372	0.13729	0.00206718	0.115655	0.983076	0.853029	0.643434	0.684571
Holdemanella_sp.|ASV_819	0.608	1.40895	0.256889	0.635345	-0.351111	1.04738	0.00647658	0.46637	1.02998	0.378519	1.00388	-0.0878519	0.596811	0.10986	0.682469	1.67272	0.657106	1.58066	-0.0571059	0.330202	0.931011	0.344538	0.964136	0.278664
Oscillospiraceae_UCG-005|ASV_2299	0.0983704	0.164325	0.114074	0.248091	0.0157037	0.187159	0.995439	0.143259	0.195124	0.144593	0.245191	0.00133333	0.227981	0.512729	0.201235	0.479655	0.216279	0.486063	0.0196382	0.302253	0.931011	0.741157	0.604031	0.645865
[Eubacterium]_eligens_group|ASV_4696	0.204593	0.244466	0.0967407	0.130459	-0.107852	0.227474	0.00117299	0.191407	0.22767	0.168593	0.262888	-0.0228148	0.178058	0.282052	0.287654	0.333932	0.335401	0.409745	0.054522	0.32772	0.931011	0.0343129	0.370943	0.184057
Faecalibacterium_sp.|ASV_406	0.550222	0.701857	0.512296	0.58484	-0.0379259	0.70982	0.907242	0.495111	0.761606	0.484444	0.849479	-0.0106667	0.47699	0.569598	0.601235	0.65832	0.476227	0.433337	-0.105168	0.570989	0.931011	0.600878	0.662093	0.844672
Bacteroides_ovatus|ASV_3559	0.356593	0.792685	0.346222	0.95647	-0.0103704	0.758195	0.238498	0.316741	0.633711	0.314667	0.651192	-0.00207407	0.58848	0.818298	0.248642	0.380378	0.266408	0.377096	0.0152455	0.237566	0.931011	0.297505	0.75695	0.508242
Bacteroides_sp.|ASV_3525	1.11793	2.31314	1.06163	1.72895	-0.0562963	1.55157	0.708087	0.964296	1.58675	0.66563	1.12715	-0.298667	0.851243	0.0155238	0.968889	1.38498	0.947545	1.37389	-0.0534884	0.547654	0.931011	0.679239	0.328023	0.0695539
Christensenellaceae_R-7_group|ASV_1523	0.157481	0.446558	0.144444	0.441299	-0.013037	0.226154	0.254927	0.383704	0.695599	0.321778	0.617281	-0.0619259	0.424976	0.345474	0.340988	0.57661	0.576227	0.974941	0.22739	0.568734	0.770362	0.0532592	0.0753495	0.670949
Subdoligranulum_sp.|ASV_2543	0.64963	0.630419	2.23911	3.46628	1.58948	3.34639	7.12723e-07	0.80637	0.706961	0.725333	0.688563	-0.081037	0.566186	0.360304	0.59679	0.574381	0.783463	0.827707	0.189147	0.560494	0.931011	0.0041189	0.218742	2.92655e-07
Faecalibacterium_sp.|ASV_330	0.69363	0.972824	0.470815	0.735829	-0.222815	0.677063	0.0148423	0.548444	0.635743	0.516741	0.647158	-0.0317037	0.610381	0.45022	0.990864	1.1462	0.879587	1.00202	-0.105168	0.640117	0.931011	0.581453	0.927504	0.343627
Alistipes_sp.|ASV_3747	0.856889	0.795841	0.544741	0.572388	-0.312148	0.566664	1.28213e-05	0.748444	0.874032	0.599111	0.741815	-0.149333	0.461903	0.0196093	0.92	0.758375	0.905943	0.873445	0.0139535	0.70146	0.939032	0.0491729	0.604031	0.0445149
Erysipelotrichaceae_UCG-003|ASV_739	0.732	1.23631	0.390222	0.660797	-0.341778	0.854123	0.00180511	0.751556	1.22013	0.670074	1.35004	-0.0814815	0.948174	0.104677	0.779753	1.14288	1.03049	1.42583	0.218088	0.85627	0.931011	0.0305645	0.228332	0.483375
Blautia_obeum|ASV_6074	0.799556	0.696546	0.563111	0.484154	-0.236444	0.557972	0.000451436	0.694519	0.876481	0.577333	0.751429	-0.117185	0.486183	0.00804728	0.574074	0.584153	0.663824	0.61586	0.0850129	0.355199	0.931011	0.00109561	0.01306	0.343068
[Ruminococcus]_torques_group|ASV_5251	0.0991111	0.171645	0.0466667	0.122957	-0.0524444	0.112936	0.00105786	0.152	0.229143	0.105185	0.18625	-0.0468148	0.173641	0.0746951	0.104198	0.177387	0.144703	0.265933	0.0377261	0.205554	0.931011	0.039476	0.211654	0.693101
Oscillospiraceae_bacterium|ASV_1999	0.0831111	0.0946581	0.0548148	0.0724087	-0.0282963	0.0755205	0.00610231	0.0663704	0.113913	0.0438519	0.0680265	-0.0225185	0.0867031	0.0628964	0.0679012	0.0843947	0.0777778	0.0910453	0.00878553	0.0680439	0.931011	0.0389177	0.228332	0.331858
Christensenellaceae_R-7_group|ASV_1496	0.103259	0.152455	0.061037	0.101874	-0.0422222	0.109294	0.00390026	0.147111	0.157494	0.104889	0.241569	-0.0422222	0.158572	0.00205413	0.118765	0.144674	0.13876	0.126067	0.0209302	0.12604	0.931011	0.0266955	0.0115406	0.33318
Bacteroides_sp.|ASV_3592	0.37363	0.689943	0.303852	0.828151	-0.0697778	0.733669	0.00927466	0.202519	0.354562	0.121037	0.185867	-0.0814815	0.285504	0.00715252	0.234074	0.340095	0.28863	0.486674	0.0516796	0.36813	0.931011	0.0532592	0.0709821	0.803816
Roseburia_sp.|ASV_5523	0.136	0.259532	0.10237	0.176301	-0.0336296	0.222169	0.292326	0.159111	0.298753	0.232444	0.394886	0.0733333	0.336313	0.0367407	0.112593	0.24375	0.143152	0.254382	0.0317829	0.2319	0.931011	0.298836	0.335918	0.0117803
Faecalibacterium_sp.|ASV_459	0.305481	0.600223	0.604741	1.1258	0.299259	0.762171	0.000253387	0.343111	0.544365	0.424148	0.593071	0.081037	0.397564	0.0469678	0.368148	0.596292	0.480362	1.40168	0.105685	1.01289	0.931011	0.00944604	0.211654	0.318259
|[Eubacterium]_xylanophilum_group|ASV_4409	0.0912593	0.135607	0.0413333	0.0877662	-0.0499259	0.124941	0.00205475	0.121778	0.161279	0.0808889	0.117284	-0.0408889	0.152689	0.0557478	0.130864	0.196874	0.151938	0.198595	0.0219638	0.180249	0.931011	0.0398393	0.228332	0.645865
Prevotella_sp.|ASV_3317	4.2203	7.72533	4.20489	7.31041	-0.0154074	3.64835	0.626428	4.25304	7.49839	4.07437	6.86599	-0.178667	3.58117	0.921948	2.86765	6.89026	2.82248	6.5287	-0.178553	2.54908	0.931011	0.864806	0.327284	0.343627
[Ruminococcus]_torques_group|ASV_5259	0.130815	0.218395	0.0468148	0.130184	-0.084	0.15355	3.27808e-05	0.0994074	0.219023	0.0441481	0.116305	-0.0552593	0.173897	0.0139093	0.117284	0.191142	0.141602	0.258666	0.0248062	0.142164	0.931011	0.0136238	0.338444	0.0828716
Faecalibacterium_sp.|ASV_350	0.279556	0.500787	0.348296	0.914672	0.0687407	0.736148	0.995439	0.369185	0.902803	0.277778	0.542993	-0.0914074	0.712769	0.548968	0.224444	0.422133	0.137468	0.263785	-0.0935401	0.335927	0.770362	0.497992	0.699409	0.698979
Blautia_sp.|ASV_4284	0.0915556	0.183193	0.06	0.114673	-0.0315556	0.140712	0.123	0.106222	0.254379	0.0906667	0.235001	-0.0155556	0.139951	0.392639	0.116049	0.255496	0.121964	0.268977	0.000516796	0.101891	0.931011	0.535324	0.770366	0.778087
Blautia_sp.|ASV_4315	0.273481	0.4748	0.194074	0.252193	-0.0794074	0.400915	0.350222	0.24237	0.349234	0.212889	0.366134	-0.0294815	0.165778	0.10986	0.179753	0.250435	0.149096	0.207193	-0.0134367	0.150534	0.931011	0.981873	0.356431	0.483375
Parabacteroides_merdae|ASV_3938	0.797926	1.55713	0.532	1.06368	-0.265926	0.817037	0.0140689	0.491407	0.940214	0.610074	1.3063	0.118667	0.758263	0.798381	0.546667	0.800381	0.690698	1.24269	0.123256	0.801204	0.931011	0.161958	0.835127	0.251373
Erysipelotrichaceae_UCG-003|ASV_723	0.292148	0.832249	0.10637	0.292956	-0.185778	0.64456	0.0028493	0.160296	0.306335	0.0897778	0.208805	-0.0705185	0.225823	0.0140618	0.316049	1.07885	0.180103	0.36379	-0.14186	0.907973	0.964585	0.0780875	0.176349	0.916624
Lachnospiraceae_NK4A136_group|ASV_4853	0.196	0.284411	0.0962963	0.15716	-0.0997037	0.251601	0.00153611	0.329037	0.611517	0.14163	0.360912	-0.187407	0.377408	2.39456e-05	0.139506	0.207648	0.140568	0.208475	0.00723514	0.244587	0.931011	0.164757	0.0460721	0.31268
Bifidobacterium_bifidum|ASV_2874	0.176741	0.710508	0.147704	0.354116	-0.029037	0.479718	0.166391	0.123259	0.291557	0.160889	0.423573	0.0376296	0.331763	0.673139	0.152346	0.314489	0.145478	0.331315	-0.00310078	0.106555	0.931011	0.0780875	0.359875	0.525876
Alistipes_sp.|ASV_3752	0.376296	0.770449	0.205481	0.424419	-0.170815	0.596004	0.0030228	0.386074	0.804341	0.534222	1.03641	0.148148	0.542456	0.612233	0.451852	1.05428	0.354522	1.08759	-0.105168	0.908308	0.931011	0.715603	0.286378	0.0433617
Bacteroides_uniformis|ASV_3602	1.77763	2.00551	1.27511	1.71065	-0.502519	1.60001	0.00291829	1.51096	2.27874	1.18119	1.5309	-0.329778	1.7242	0.0968659	1.77383	2.04377	1.66253	1.53855	-0.0245478	1.1644	0.931011	0.0269514	0.241306	0.251373
Oscillospiraceae_UCG-002|ASV_1956	0.0921481	0.243259	0.0622222	0.210803	-0.0299259	0.160434	0.03575	0.145037	0.344986	0.10563	0.295266	-0.0394074	0.213526	0.155002	0.162716	0.409341	0.150129	0.332966	-0.020155	0.257152	0.931011	0.138655	0.583722	0.525876
Faecalibacterium_sp.|ASV_447	0.105778	0.34165	0.22563	0.474663	0.119852	0.459375	0.0357867	0.101333	0.276519	0.167111	0.448939	0.0657778	0.288188	0.0722748	0.0758025	0.12954	0.0677003	0.146702	0.00103359	0.130792	0.985375	0.325257	0.405107	0.916624
[Ruminococcus]_gauvreauii_group|ASV_5326	0.262519	0.345628	0.16963	0.316034	-0.0928889	0.358363	0.00153611	0.172741	0.273732	0.218815	0.28309	0.0460741	0.200347	0.0764977	0.28963	0.391996	0.228165	0.299807	-0.048062	0.284074	0.931011	0.161958	0.227065	0.000189506
Ruminococcaceae_bacteria|ASV_2182	1.26281	1.95122	0.560593	0.922879	-0.702222	1.75139	0.00286916	1.484	2.17895	1.07363	1.5569	-0.41037	1.43163	0.0807005	1.7884	1.88234	1.59587	1.68563	-0.154522	1.17886	0.931011	0.216939	0.675889	0.40021
Erysipelotrichaceae_UCG-003|ASV_735	0.775852	1.15207	0.323556	0.588962	-0.452296	0.837501	2.43596e-05	0.341185	0.635213	0.216	0.437133	-0.125185	0.455941	0.00809097	0.686173	0.964706	0.526615	0.729975	-0.0682171	0.444117	0.931011	0.0500997	0.546495	0.188433
Lachnospiraceae_UCG-001|ASV_4383	0.0745185	0.155124	0.016	0.0698499	-0.0585185	0.148615	0.00215239	0.124	0.219837	0.0601481	0.119672	-0.0638519	0.178836	0.0132447	0.15679	0.202734	0.116537	0.181158	-0.0361757	0.222078	0.931011	0.389772	0.527698	0.881363
Faecalibacterium_sp.|ASV_301	0.196741	0.303834	0.18	0.250452	-0.0167407	0.29618	0.837451	0.196889	0.292508	0.194519	0.285247	-0.00237037	0.209901	0.759843	0.301481	0.465484	0.328941	0.707556	0.0299742	0.336821	0.931011	0.929945	0.75695	0.778087
Anaerostipes_sp.|ASV_4628	1.47511	1.01795	1.11822	1.11826	-0.356889	0.888994	0.00215239	1.21719	1.0027	1.50548	1.36532	0.288296	1.03052	0.10888	1.20667	0.8756	1.20749	1.08811	-0.0103359	0.548304	0.956206	0.0532592	0.335918	0.000603037
Bacteroides_dorei|ASV_3632	1.22593	2.12524	1.79467	3.24711	0.568741	2.16289	0.203923	1.51081	2.36963	1.19259	2.10026	-0.318222	1.68256	0.0469678	1.2363	2.47802	1.29225	2.03519	0.0744186	1.85598	0.931011	0.979757	0.228332	0.0828716
Lachnospiraceae_ND3007_group|ASV_4879	0.110667	0.247412	0.392889	0.600888	0.282222	0.500617	3.57924e-06	0.0853333	0.153777	0.0831111	0.120453	-0.00222222	0.126317	0.704856	0.0777778	0.140066	0.0723514	0.134854	-0.00413437	0.107563	0.931011	0.000308091	0.812069	4.5279e-05
Faecalibacterium_sp.|ASV_315	0.531852	0.928121	0.579407	1.44419	0.0475556	1.09509	0.777576	0.404148	0.667406	0.333778	0.652498	-0.0703704	0.440066	0.129528	0.751852	1.13658	0.669767	1.17829	-0.105685	0.526552	0.931011	0.853029	0.830647	0.675221
Dorea_formicigenerans|ASV_5209	0.245037	0.181822	0.201185	0.168405	-0.0438519	0.151215	0.0113296	0.222519	0.163595	0.178074	0.13027	-0.0444444	0.117504	0.0058543	0.216049	0.184965	0.252455	0.203097	0.0346253	0.12515	0.931011	0.00859221	0.0115406	0.778699
Holdemanella_sp.|ASV_823	0.601037	1.51338	0.28237	0.835241	-0.318667	0.782016	0.00205475	0.591407	1.25443	0.428296	0.98574	-0.163111	0.715504	0.0871837	0.44642	1.38135	0.242377	0.817688	-0.113437	0.474051	0.931011	0.343111	0.957447	0.343451
Lachnospiraceae_ND3007_group|ASV_4921	0.111259	0.215681	0.483259	1.39429	0.372	1.31257	0.000107185	0.161926	0.39998	0.122963	0.319175	-0.038963	0.149288	0.0397637	0.182963	0.293835	0.149096	0.227881	-0.0397933	0.121456	0.931011	0.000276412	0.970325	3.61808e-06
Odoribacter_splanchnicus|ASV_4034	0.339556	0.410312	0.270074	0.358006	-0.0694815	0.334348	0.0320197	0.407259	0.51689	0.267111	0.420498	-0.140148	0.368269	0.00110878	0.479012	0.514259	0.509044	0.54539	0.0235142	0.510813	0.931011	0.679239	0.328023	0.343068
Blautia_sp.|ASV_5971	0.109333	0.131925	0.0659259	0.0708717	-0.0434074	0.100817	0.000630033	0.143704	0.213464	0.127556	0.198143	-0.0161481	0.136135	0.218356	0.138519	0.188139	0.135142	0.1907	-0.00413437	0.180665	0.931011	0.033551	0.338444	0.222542
Monoglobus_sp.|ASV_2656	0.417333	0.401142	0.141185	0.157292	-0.276148	0.377693	2.44491e-07	0.390963	0.405162	0.286815	0.31338	-0.104148	0.338813	0.0044119	0.339259	0.284639	0.341085	0.279219	0.0147287	0.328114	0.959025	0.000772973	0.211654	0.00915382
Eubacterium_ramulus|ASV_4071	0.152593	0.180278	0.173333	0.253293	0.0207407	0.207382	0.695864	0.0891852	0.12214	0.050963	0.0714989	-0.0382222	0.0980327	0.00247156	0.0748148	0.0998989	0.0937984	0.108847	0.0178295	0.0853853	0.931011	0.600878	0.0119065	0.0828716
Alistipes_sp.|ASV_3761	0.0893333	0.291793	0.0708148	0.179438	-0.0185185	0.192722	0.359762	0.0933333	0.132013	0.0597037	0.0922736	-0.0336296	0.118084	0.0556051	0.0530864	0.106281	0.0751938	0.179339	0.0271318	0.154614	0.931011	0.181103	0.0467851	0.277386
Faecalibacterium_sp.|ASV_391	0.144444	0.325386	0.169185	0.352064	0.0247407	0.302208	0.795416	0.193926	0.446707	0.244593	0.57161	0.0506667	0.333375	0.176042	0.157778	0.308217	0.233333	0.586197	0.0826873	0.406707	0.931011	0.970746	0.604031	0.489343
Dorea_sp.|ASV_5161	0.783407	0.522626	0.850074	0.617683	0.0666667	0.44239	0.281082	0.799556	0.566524	0.610074	0.446363	-0.189481	0.358411	0.000310947	0.857531	0.470936	0.787855	0.560181	-0.0697674	0.382651	0.931011	0.083034	0.609655	0.00100193
[Eubacterium]_coprostanoligenes_group|ASV_2197	0.351111	0.622788	0.168444	0.390285	-0.182667	0.554056	0.00449679	0.402074	0.627641	0.311704	0.534358	-0.0903704	0.520848	0.156953	0.521728	0.734702	0.490439	0.706048	0.030491	0.496774	0.931011	0.0584943	0.327284	0.52205
Blautia_obeum|ASV_6057	0.359407	0.394585	0.261037	0.301345	-0.0983704	0.263448	0.00205475	0.304296	0.388936	0.22163	0.273663	-0.0826667	0.222959	0.0346696	0.331358	0.397426	0.331266	0.350008	-0.00490956	0.198855	0.931011	0.232825	0.537378	0.571799
Coprococcus_sp.|ASV_5116	0.206222	0.195744	0.263852	0.226874	0.0576296	0.18055	0.0181846	0.212296	0.162157	0.163704	0.131485	-0.0485926	0.124035	0.0178173	0.187407	0.176409	0.164341	0.147217	-0.0263566	0.11185	0.931011	0.0613183	0.583722	0.00134487
Faecalibacterium_sp.|ASV_471	0.0822222	0.176752	0.172296	0.397151	0.0900741	0.371209	0.0695356	0.0877037	0.212847	0.111852	0.295118	0.0241481	0.167768	0.413024	0.13037	0.189355	0.129716	0.257489	-0.00232558	0.167029	0.931011	0.111342	0.370943	0.525876
Adlercreutzia_equolifaciens|ASV_1106	0.126222	0.165649	0.105778	0.311692	-0.0204444	0.264783	0.00611835	0.0687407	0.125677	0.0594074	0.117084	-0.00933333	0.0594166	0.330223	0.0940741	0.208296	0.105943	0.186672	0.0149871	0.0870472	0.931011	0.00859221	0.203443	0.0991521
Subdoligranulum_sp.|ASV_2555	0.223704	0.402351	0.135556	0.359006	-0.0881481	0.351062	0.00727669	0.216444	0.365789	0.28	0.501799	0.0635556	0.379934	0.1999	0.282963	0.453015	0.199225	0.300943	-0.0901809	0.289216	0.931011	0.838269	0.148502	0.00552586
Bilophila_sp.|ASV_2859	0.115556	0.126066	0.0632593	0.0740635	-0.0522963	0.122356	0.00205475	0.0728889	0.0901791	0.0542222	0.0727679	-0.0186667	0.064844	0.0433461	0.11284	0.11988	0.107494	0.117882	-0.00335917	0.11835	0.931011	0.358808	0.964136	0.256286
[Eubacterium]_hallii_group|ASV_4544	0.198074	0.259542	0.276889	0.377657	0.0788148	0.266549	0.0481941	0.182815	0.272559	0.206963	0.315096	0.0241481	0.136234	0.282052	0.162716	0.209043	0.174677	0.220247	0.00439276	0.151596	0.931011	0.135642	0.405107	0.525876
Faecalibacterium_sp.|ASV_309	0.0992593	0.191619	0.0893333	0.163579	-0.00992593	0.135586	0.700524	0.152741	0.254798	0.161333	0.304818	0.00859259	0.263245	0.850257	0.12963	0.196832	0.101809	0.124815	-0.0204134	0.133332	0.964585	0.600878	0.778607	0.991652
[Eubacterium]_hallii_group|ASV_4554	0.220593	0.224647	0.230519	0.249625	0.00992593	0.190311	0.770758	0.167704	0.199207	0.157778	0.172675	-0.00992593	0.117725	0.937957	0.216543	0.194244	0.228165	0.223388	0.0108527	0.16808	0.931011	0.73586	0.691655	0.992127
Lachnospira_sp.|ASV_4770	0.211259	0.29552	0.107407	0.266375	-0.103852	0.262464	0.000939359	0.216148	0.334085	0.114222	0.201053	-0.101926	0.202169	0.000310947	0.194321	0.316783	0.152713	0.263329	-0.0162791	0.287556	0.931011	0.195063	0.16526	0.778699
Fusicatenibacter_sp.|ASV_5882	0.256889	0.368342	0.206667	0.341101	-0.0502222	0.268291	0.103634	0.297481	0.514205	0.174519	0.268044	-0.122963	0.393352	0.00110878	0.295309	0.3797	0.293023	0.401343	0.00465116	0.202051	0.931011	0.219649	0.0517373	0.323838
Lachnoclostridium_sp.|ASV_6191	0.147556	0.14054	0.193037	0.173328	0.0454815	0.172144	0.0695356	0.103852	0.131703	0.0951111	0.112324	-0.00874074	0.13638	0.839328	0.183457	0.171735	0.195607	0.165909	0.0113695	0.143883	0.931011	0.581453	0.570853	0.147233
Clostridium_sp.|ASV_3130	0.202815	0.563765	0.0441481	0.124628	-0.158667	0.570032	0.00433433	0.197778	0.453614	0.297037	0.427794	0.0992593	0.540052	0.0469678	0.18963	0.516851	0.184238	0.413402	-0.0142119	0.360688	0.931011	0.298836	0.176349	0.00043025
Bacteroides_sp.|ASV_3536	0.240296	0.570609	0.234667	0.447135	-0.00562963	0.451599	0.78404	0.133037	0.222019	0.120148	0.204762	-0.0128889	0.125096	0.340388	0.225679	0.382464	0.244703	0.399054	0.0136951	0.373583	0.931011	0.402766	0.359875	0.816436
Eggerthella_lenta|ASV_1188	0.181778	0.319851	0.0838519	0.131244	-0.0979259	0.263607	0.000304022	0.159704	0.307496	0.0856296	0.178357	-0.0740741	0.17923	0.000310947	0.11037	0.271106	0.103359	0.190493	-0.0121447	0.143317	0.964585	0.0202479	0.0467851	0.745632
Blautia_sp.|ASV_4283	0.339556	0.532053	0.215704	0.313755	-0.123852	0.333262	0.00211496	0.223259	0.344247	0.185926	0.319374	-0.0373333	0.258377	0.0437787	0.395309	0.569928	0.394057	0.554302	-0.00697674	0.165019	0.983076	0.0584943	0.370943	0.251373
Butyricicoccus_sp.|ASV_2092	0.108148	0.130505	0.0457778	0.0578782	-0.0623704	0.104725	1.24705e-05	0.0912593	0.110559	0.0607407	0.0720854	-0.0305185	0.09179	0.0469678	0.0765432	0.115378	0.0912145	0.0935158	0.0111111	0.102783	0.931011	0.000276412	0.0658643	0.075512
Faecalibacterium_sp.|ASV_358	0.127852	0.180279	0.128	0.21056	0.000148148	0.19209	0.563854	0.224148	0.379168	0.297778	0.542713	0.0736296	0.253759	0.0469678	0.262716	0.277981	0.217829	0.253142	-0.0346253	0.24025	0.931011	0.84205	0.228332	0.026473
Blautia_sp.|ASV_5916	0.571704	0.619466	0.792148	1.08424	0.220444	0.858029	0.18228	0.403259	0.441355	0.306222	0.348203	-0.097037	0.303221	0.0298922	0.40963	0.42747	0.453488	0.545654	0.0470284	0.336273	0.931011	0.715603	0.211654	0.0445149
Blautia_sp.|ASV_6255	0.0674074	0.113566	0.133778	0.350639	0.0663704	0.347598	0.121411	0.0635556	0.133553	0.0568889	0.125694	-0.00666667	0.102813	0.598108	0.114815	0.179646	0.127649	0.221259	0.00904393	0.184373	0.964585	0.497552	0.964019	0.31268
Lachnospiraceae_NK4A136_group|ASV_4834	0.178222	0.323671	0.056	0.0970613	-0.122222	0.290754	0.0007909	0.130222	0.237476	0.0691852	0.190425	-0.061037	0.204466	0.0437787	0.12642	0.263569	0.212403	0.422258	0.0808786	0.26173	0.931011	0.00525814	0.0709821	0.349726
Fusicatenibacter_sp.|ASV_5873	1.57274	1.25686	1.096	0.900996	-0.476741	1.05847	0.00214701	1.36267	1.05981	1.10963	0.987708	-0.253037	0.794283	0.0162076	1.34864	1.00133	1.25297	0.781897	-0.0937984	0.684606	0.931011	0.138655	0.405107	0.420691
[Eubacterium]_hallii_group|ASV_4565	0.11763	0.143367	0.140444	0.178496	0.0228148	0.117743	0.238154	0.135556	0.1722	0.132	0.155394	-0.00355556	0.0852905	0.949987	0.140741	0.1845	0.117829	0.165199	-0.0294574	0.14804	0.931011	0.398665	0.604031	0.758834
Blautia_sp.|ASV_4310	0.231852	0.357718	0.184593	0.33797	-0.0472593	0.339424	0.125111	0.0834074	0.210719	0.0724444	0.195028	-0.010963	0.0990528	0.330223	0.104691	0.236196	0.120155	0.268581	0.0180879	0.110661	0.931011	0.0563544	0.213384	0.184057
Agathobacter_sp.|ASV_5605	2.2603	2.27573	1.7	1.58389	-0.560296	2.0675	0.130764	2.828	2.75797	2.93289	2.94811	0.104889	2.13743	0.782802	3.18642	2.58628	3.00517	2.57943	-0.103876	1.87699	0.931011	0.600878	0.770366	0.311837
Faecalibacterium_sp.|ASV_446	0.600593	0.848394	1.03763	1.29478	0.437037	0.947493	0.00153611	0.665926	0.855712	0.815111	0.941082	0.149185	0.668404	0.10986	0.453333	0.426971	0.410078	0.507954	-0.0273902	0.479279	0.931011	0.00859221	0.211654	0.215808
[Ruminococcus]_torques_group|ASV_5061	0.854074	0.845555	0.369185	0.406461	-0.484889	0.665586	8.87506e-08	0.880741	0.712853	0.635111	0.608951	-0.24563	0.511671	0.000310947	0.82963	0.800743	0.857364	0.835141	0.0250646	0.407982	0.931011	0.000276412	0.0335798	0.117943
Alistipes_sp.|ASV_3753	0.20637	0.622083	0.125333	0.371456	-0.081037	0.43376	0.150694	0.140148	0.284471	0.110667	0.237377	-0.0294815	0.204638	0.330223	0.121235	0.222674	0.131266	0.244976	0.00878553	0.206758	0.964585	0.381046	0.661765	0.62003
Lachnospiraceae_NK4A136_group|ASV_3244	0.216444	0.311172	0.148	0.232833	-0.0684444	0.228872	0.0163833	0.212889	0.300311	0.802667	0.907259	0.589778	0.841878	1.52125e-07	0.221975	0.24006	0.206202	0.25355	-0.0165375	0.234682	0.931011	0.628721	2.16678e-05	1.36001e-09
Lachnospiraceae_ND3007_group|ASV_4896	0.0764444	0.181961	0.251704	0.506384	0.175259	0.371443	8.75445e-05	0.062963	0.120605	0.0336296	0.0672639	-0.0293333	0.0703592	0.00288538	0.0728395	0.182337	0.055814	0.117651	0.000516796	0.062288	0.959025	0.00391702	0.211654	1.94019e-07
Coprococcus_sp.|ASV_5126	0.122963	0.116896	0.169185	0.162804	0.0462222	0.124092	0.0111666	0.0945185	0.108749	0.0700741	0.114366	-0.0244444	0.0991287	0.0397637	0.124444	0.150021	0.1323	0.118307	0.00620155	0.106223	0.931011	0.413669	0.215468	0.0025979
Ruminococcus_sp.|ASV_2430	0.161185	0.339887	0.10237	0.200311	-0.0588148	0.327562	0.276218	0.28963	0.499253	0.17837	0.346838	-0.111259	0.3331	0.015398	0.26642	0.49349	0.252713	0.418482	-0.0260982	0.288643	0.939032	0.560108	0.228332	0.343068
Blautia_sp.|ASV_5982	0.510963	0.413751	0.395852	0.356365	-0.115111	0.325138	0.00211892	0.575407	0.440596	0.519407	0.51018	-0.056	0.435934	0.117138	0.68716	0.552837	0.849871	0.997137	0.138501	0.66522	0.931011	0.0266955	0.211654	0.402193
Lachnospiraceae_ND3007_group|ASV_4907	0.151111	0.233376	0.440444	0.636297	0.289333	0.510466	1.28213e-05	0.103111	0.199035	0.107556	0.179023	0.00444444	0.137364	0.919299	0.160741	0.229888	0.154005	0.224008	-0.0142119	0.152817	0.931011	0.00109561	0.912354	5.34547e-05
Blautia_sp.|ASV_4275	0.121481	0.186965	0.0825185	0.152043	-0.038963	0.199853	0.136924	0.0814815	0.157859	0.0677037	0.150188	-0.0137778	0.0947723	0.270074	0.220494	0.48344	0.20646	0.451825	-0.0242894	0.172034	0.931011	0.979757	0.842096	0.675221
Dorea_formicigenerans|ASV_5203	0.277037	0.227903	0.194519	0.162155	-0.0825185	0.193885	0.00511221	0.210815	0.192753	0.178815	0.161576	-0.032	0.126131	0.151743	0.217778	0.171927	0.213437	0.157145	-0.00904393	0.144795	0.931011	0.181103	0.639218	0.343068
Bifidobacterium_adolescentis|ASV_2898	1.99141	3.77539	2.396	3.63351	0.404593	4.16339	0.17212	2.41304	3.27429	6.24104	7.4051	3.828	5.79815	4.34218e-06	2.82049	4.41406	2.65013	3.81332	-0.205426	4.36309	0.939335	0.60813	0.00592548	0.00100193
Lachnospiraceae_CAG-56|ASV_4971	0.212	0.266358	0.225185	0.28448	0.0131852	0.287643	0.505773	0.177481	0.230803	0.148889	0.231294	-0.0285926	0.203688	0.363927	0.24963	0.292245	0.260724	0.254592	0.00465116	0.210975	0.931011	0.784231	0.603047	0.242799
Subdoligranulum_sp.|ASV_2566	0.258222	0.589845	1.04281	1.81555	0.784593	1.562	2.35681e-06	0.155407	0.253356	0.173185	0.356989	0.0177778	0.289558	0.750116	0.191111	0.356553	0.229457	0.417763	0.0335917	0.177968	0.931011	0.00859221	0.609655	4.5279e-05
Blautia_sp.|ASV_6305	0.232148	0.291004	0.581333	1.08013	0.349185	0.993217	0.00788067	0.269778	0.474599	0.204889	0.325495	-0.0648889	0.421047	0.355742	0.327901	0.455288	0.247287	0.353442	-0.0927649	0.292608	0.770362	0.00691378	0.566	0.0117803
Ruminococcus_sp.|ASV_2426	0.154074	0.355665	0.128889	0.340508	-0.0251852	0.364793	0.721797	0.188444	0.442181	0.144296	0.345158	-0.0441481	0.301143	0.282052	0.112099	0.309427	0.0449612	0.135692	-0.0723514	0.308382	0.931011	0.600878	0.738782	0.926977
Ruminococcaceae_Incertae_Sedis|ASV_2173	0.352296	0.69999	0.226074	0.692487	-0.126222	0.793275	0.0583235	0.262963	0.368112	0.549037	0.725792	0.286074	0.608134	4.55104e-05	0.224198	0.315849	0.204651	0.367661	-0.0183463	0.24755	0.931011	0.535496	0.00213249	4.63483e-06
[Eubacterium]_hallii_group|ASV_4562	0.0927407	0.144773	0.120593	0.191387	0.0278519	0.112874	0.115993	0.0656296	0.132394	0.076	0.135037	0.0103704	0.0630747	0.345474	0.0469136	0.0864206	0.0565891	0.103377	0.00749354	0.0730104	0.931011	0.864806	0.786529	0.573718
Faecalibacterium_prausnitzii|ASV_319	0.133778	0.33783	0.0921481	0.285203	-0.0416296	0.150409	0.0603472	0.107407	0.276799	0.0894815	0.236309	-0.0179259	0.106947	0.422866	0.174074	0.420591	0.149871	0.258987	-0.025323	0.307608	0.931011	0.0584943	0.228332	0.528863
Faecalibacterium_sp.|ASV_376	0.678667	0.787945	0.654222	0.69772	-0.0244444	0.754336	1	0.826222	0.885469	0.77037	0.749152	-0.0558519	0.56472	0.492301	0.701728	0.697285	0.573643	0.559268	-0.110853	0.65292	0.931011	0.552512	0.879532	0.71403
Fusicatenibacter_sp.|ASV_5874	0.348593	0.531195	0.210222	0.27543	-0.13837	0.390884	0.00416816	0.264148	0.352116	0.247852	0.386302	-0.0162963	0.240102	0.282052	0.263457	0.335938	0.281912	0.397619	0.0180879	0.179866	0.931011	0.07509	0.675889	0.172936
Blautia_stercoris|ASV_5345	0.147407	0.286548	0.069037	0.152417	-0.0783704	0.205658	0.00242124	0.0872593	0.252473	0.0345185	0.0850636	-0.0527407	0.220179	0.0708328	0.108889	0.249934	0.103101	0.225157	-0.00542636	0.186372	0.939335	0.389772	0.879532	0.404802
Intestinibacter_sp.|ASV_84	0.276148	0.364145	0.137333	0.211416	-0.138815	0.361213	0.0124034	0.255111	0.32682	0.337926	0.570619	0.0828148	0.500208	0.409719	0.320494	0.486132	0.272868	0.445662	-0.0542636	0.578856	0.931011	0.448006	0.735404	0.100023
Collinsella_sp.|ASV_1016	3.54622	2.62333	3.00341	2.23773	-0.542815	1.70199	0.0102375	2.812	2.30955	2.99052	2.6669	0.178519	1.40036	0.512729	3.02716	2.17285	3.10879	2.26609	0.117571	1.39377	0.931011	0.0824193	0.96558	0.0433617
Blautia_sp.|ASV_6080	0.0755556	0.131202	0.0724444	0.219566	-0.00311111	0.169501	0.524226	0.100741	0.171388	0.0813333	0.120879	-0.0194074	0.103252	0.282052	0.122963	0.279484	0.129457	0.273231	0.00284238	0.0948743	0.931011	0.981023	0.735404	0.645865
Agathobacter_sp.|ASV_5642	0.428296	0.725629	0.349926	0.667428	-0.0783704	0.574302	0.264544	0.630963	1.05913	0.783407	1.22953	0.152444	0.64384	0.231174	0.669877	0.868522	0.697674	1.02155	0.0630491	0.658547	0.931011	0.402766	0.888733	0.169316
Subdoligranulum_sp.|ASV_2524	0.173185	0.291625	0.521926	1.07236	0.348741	1.01688	0.00418624	0.223111	0.38351	0.213333	0.395731	-0.00977778	0.334043	0.876953	0.184938	0.245294	0.278036	0.488073	0.0844961	0.374709	0.931011	0.477968	0.546495	0.0606577
Bacteroides_vulgatus|ASV_3519	1.37422	2.28786	1.6043	2.77039	0.230074	1.31147	0.471869	1.15704	2.7807	0.710074	1.62208	-0.446963	2.2671	0.0437787	1.51975	1.75155	1.56331	1.59751	0.0622739	1.1008	0.931011	0.551374	0.0709821	0.169316
Faecalibacterium_sp.|ASV_479	0.591852	0.820053	0.942815	1.33625	0.350963	1.25328	0.00602233	0.592148	0.719595	0.770222	1.62342	0.178074	1.21638	0.969426	0.619506	0.683861	0.636693	0.666876	0.0297158	0.648667	0.931011	0.109708	0.947389	0.055
Subdoligranulum_sp.|ASV_2554	0.855704	1.18344	0.445185	0.746587	-0.410519	0.85383	9.72826e-05	1.05689	1.35178	1.23422	1.44051	0.177333	1.49554	0.0819913	1.48667	2.06679	1.27571	1.53309	-0.222997	0.98812	0.931011	0.152393	0.216064	4.47524e-05
Phascolarctobacterium_faecium|ASV_1257	0.264296	0.564355	0.269333	0.681254	0.00503704	0.511145	0.923202	0.335704	0.671388	0.249926	0.576087	-0.0857778	0.463663	0.155002	0.344938	0.633997	0.243669	0.525719	-0.0886305	0.459107	0.931011	0.50775	0.890085	0.31268
Akkermansia_muciniphila|ASV_3047	2.25674	3.41514	1.99615	3.26508	-0.260593	2.24974	0.48979	3.01704	4.01519	2.48533	3.45716	-0.531704	3.27282	0.109314	2.35086	4.55672	1.9509	2.78027	-0.505168	5.02371	0.964585	0.846495	0.546495	0.525876
Bifidobacterium_sp.|ASV_2887	1.23007	2.4658	1.76222	3.53284	0.532148	1.64956	0.00605691	0.703259	1.59848	1.93363	4.33799	1.23037	3.59731	0.000375961	0.981235	2.20182	1.0938	2.30139	0.117054	1.27968	0.931011	0.477968	0.36749	0.778699
Blautia_sp.|ASV_6302	0.241926	0.340428	0.317481	0.469646	0.0755556	0.340694	0.101609	0.18963	0.363575	0.159556	0.311511	-0.0300741	0.175756	0.345474	0.167654	0.298244	0.178295	0.330952	0.0155039	0.147289	0.931011	0.715603	0.313903	0.0828716
Blautia_sp.|ASV_6285	0.25837	0.49859	0.675704	1.42263	0.417333	1.10751	0.00211892	0.181778	0.275575	0.159852	0.273174	-0.0219259	0.191625	0.345749	0.300247	0.530154	0.281912	0.565462	-0.0289406	0.252968	0.931011	0.00859221	0.643155	0.00915382
[Eubacterium]_coprostanoligenes_group|ASV_2207	0.32	0.723291	0.248741	0.466541	-0.0712593	0.69417	0.527701	0.311556	0.606685	0.243111	0.436249	-0.0684444	0.438485	0.282052	0.239012	0.535489	0.31447	0.678803	0.0643411	0.383757	0.931011	0.600878	0.335918	0.664725
[Eubacterium]_ventriosum_group|ASV_4134	0.129333	0.190845	0.0751111	0.122138	-0.0542222	0.198207	0.0257803	0.0736296	0.103473	0.0795556	0.135617	0.00592593	0.129915	0.750116	0.109383	0.133606	0.108269	0.148915	-0.00155039	0.122716	0.939032	0.283556	0.75695	0.0490534
Terrisporobacter_sp.|ASV_96	0.114074	0.135682	0.0742222	0.101493	-0.0398519	0.142175	0.182398	0.119704	0.168276	0.150519	0.2278	0.0308148	0.195431	0.57864	0.124444	0.187257	0.11447	0.180103	-0.00878553	0.200082	0.931011	0.75784	0.912354	0.489343
Faecalibacterium_sp.|ASV_434	0.0823704	0.148017	0.0543704	0.0859998	-0.028	0.101988	0.0345947	0.0647407	0.115764	0.0994074	0.234893	0.0346667	0.174644	0.58453	0.110617	0.186376	0.0821705	0.108329	-0.0250646	0.12354	0.931011	0.497552	0.949108	0.343627
Coprococcus_eutactus|ASV_4217	0.222222	0.721161	0.174074	0.607462	-0.0481481	0.407669	0.142326	0.317481	0.784463	0.227556	0.512296	-0.0899259	0.505948	0.245276	0.265926	1.04101	0.226357	0.591007	-0.051938	0.837123	0.964585	0.560108	0.604031	0.89793
Faecalibacterium_sp.|ASV_412	0.740296	1.28113	1.04919	1.85658	0.308889	1.13212	0.123098	0.60163	1.05237	0.44163	0.807907	-0.16	0.534237	0.0626053	0.855062	1.21633	0.768992	1.15776	-0.119638	0.661825	0.931011	0.212928	0.77898	0.0610529
Ruminococcus_bicirculans|ASV_2612	0.612593	1.0093	0.469333	0.786561	-0.143259	0.865834	0.332508	0.899852	1.06407	0.64163	0.921185	-0.258222	0.956726	0.137877	0.56	0.869751	0.82584	0.990023	0.24677	0.766289	0.862885	0.0584943	0.0864321	0.69609
Oscillospiraceae_UCG-003|ASV_1924	0.178074	0.224151	0.0597037	0.0901889	-0.11837	0.205046	3.75041e-06	0.189185	0.16834	0.107111	0.139098	-0.0820741	0.153438	0.000348246	0.16321	0.180205	0.141085	0.152049	-0.0191214	0.170956	0.931011	0.14528	0.211654	0.926977
Blautia_sp.|ASV_6325	0.609185	0.571686	1.52207	1.71354	0.912889	1.50536	2.529e-06	0.574074	0.438151	0.50563	0.403486	-0.0684444	0.384402	0.137877	0.59284	0.44828	0.586563	0.474856	-0.00801034	0.380872	0.931011	0.000276412	0.693658	1.85436e-07
Blautia_sp.|ASV_6297	0.152889	0.264498	0.219556	0.433633	0.0666667	0.358909	0.276622	0.136148	0.231309	0.125481	0.361469	-0.0106667	0.228751	0.246035	0.0869136	0.133739	0.102842	0.1599	0.0149871	0.0972244	0.931011	0.838269	0.303396	0.343068
Lachnospiraceae_FCS020_group|ASV_6226	0.0811852	0.0826846	0.0675556	0.0813172	-0.0136296	0.0761427	0.165789	0.0835556	0.0866528	0.0823704	0.09881	-0.00118519	0.0851812	0.743568	0.0920988	0.10188	0.0857881	0.074351	-0.00465116	0.0797642	0.964585	0.477968	0.911506	0.525876
Anaerostipes_sp.|ASV_4623	0.162815	0.38792	0.180741	0.36412	0.0179259	0.256037	0.513095	0.140444	0.323166	0.310667	0.568138	0.170222	0.403059	0.00107312	0.0950617	0.179123	0.0656331	0.153344	-0.0147287	0.132487	0.931011	0.358808	0.0303145	0.093072
Oscillospiraceae_UCG-002|ASV_1944	0.404148	0.413049	0.274667	0.416568	-0.129481	0.430004	0.0108738	0.465481	0.488133	0.337481	0.378355	-0.128	0.368407	0.0132447	0.502716	0.471263	0.529716	0.490442	0.0408269	0.38303	0.931011	0.107719	0.16526	0.992127
Lachnoclostridium_sp.|ASV_6021	0.133481	0.199352	0.154222	0.280687	0.0207407	0.206026	0.925714	0.0814815	0.110921	0.0631111	0.0915546	-0.0183704	0.0935257	0.135948	0.178272	0.328816	0.215762	0.365544	0.0413437	0.277156	0.931011	0.454465	0.183857	0.567341
Bacteroides_vulgatus|ASV_3530	0.76637	1.24429	0.929778	1.50172	0.163407	0.905778	0.331374	0.883556	1.56059	0.508148	1.0261	-0.375407	0.826247	0.00129573	0.495062	0.766039	0.498966	0.718152	-0.0191214	0.350613	0.964585	0.791156	0.0658643	0.00552586
[Eubacterium]_hallii|ASV_4532	0.100741	0.18519	0.145481	0.210891	0.0447407	0.162243	0.0275424	0.0928889	0.1838	0.0714074	0.150532	-0.0214815	0.0913206	0.0958281	0.147407	0.234657	0.140568	0.248167	-0.0136951	0.141127	0.931011	0.161958	0.845816	0.0302987
Blautia_sp.|ASV_6286	0.109185	0.221526	0.152296	0.399757	0.0431111	0.347108	0.995439	0.100741	0.186259	0.072	0.128209	-0.0287407	0.128984	0.10986	0.0980247	0.155831	0.101292	0.172767	0.00826873	0.119697	0.985375	0.838269	0.570853	0.290349
Lachnospiraceae_ND3007_group|ASV_4911	0.162667	0.252889	0.466074	0.677231	0.303407	0.538083	6.5626e-05	0.207259	0.277282	0.149333	0.206438	-0.0579259	0.19651	0.0346696	0.14963	0.261015	0.137726	0.220511	-0.0129199	0.158586	0.931011	0.00859221	0.335918	5.63409e-06
Alistipes_sp.|ASV_3772	0.0551111	0.0978828	0.0773333	0.149166	0.0222222	0.130385	0.238154	0.0708148	0.113764	0.0931852	0.253839	0.0223704	0.221165	0.964538	0.119506	0.311725	0.129974	0.298621	0.00490956	0.0981697	0.931011	0.864806	0.604031	0.605434
Streptococcus_sp.|ASV_523	0.133333	0.394528	0.153333	0.462281	0.02	0.629974	0.864291	0.134815	0.330853	0.0872593	0.273582	-0.0475556	0.437779	0.273489	0.153333	0.409316	0.14677	0.55977	-0.0136951	0.707227	0.931011	0.838269	0.964136	0.778087
Parasutterella_sp.|ASV_2777	0.315704	0.532444	0.301778	0.515687	-0.0139259	0.249304	0.852289	0.403407	0.784901	0.335556	0.73042	-0.0678519	0.409251	0.714371	0.400494	1.0209	0.386822	0.831335	-0.0268734	0.410326	0.931011	0.594572	0.616702	0.992127
Bifidobacterium_sp.|ASV_2915	1.00622	2.34725	1.37037	2.92295	0.364148	2.02246	0.11938	0.366963	1.06533	0.74163	2.65189	0.374667	2.00039	0.345474	0.747654	1.76491	1.08708	2.508	0.311886	1.28941	0.931011	0.851999	0.875805	0.675221
Bacteroides_fragilis|ASV_3586	0.186519	0.366563	0.104296	0.261607	-0.0822222	0.300661	0.03575	0.221926	0.917587	0.136	0.450125	-0.0859259	0.524302	0.0557478	0.0846914	0.165353	0.160982	0.666673	0.0844961	0.651183	0.931011	0.297505	0.546495	0.693101
Bacteroides_caccae|ASV_3568	0.215111	0.354336	0.246963	0.543176	0.0318519	0.581658	0.264544	0.200741	0.336949	0.149037	0.255046	-0.0517037	0.235302	0.177615	0.18963	0.444327	0.210336	0.448181	0.0149871	0.515411	0.939335	0.402766	0.471357	0.916624
Lachnospiraceae_bacteria|ASV_5949	0.443556	0.540464	0.544889	0.783061	0.101333	0.5159	0.195615	0.248296	0.259819	0.199852	0.221662	-0.0484444	0.172797	0.0616906	0.314321	0.345068	0.34186	0.454275	0.0297158	0.331607	0.939335	0.50775	0.335918	0.0695539
Roseburia_intestinalis|ASV_5499	0.355111	0.565442	0.200741	0.472399	-0.15437	0.577132	0.00927466	0.39437	0.664354	0.144741	0.317239	-0.24963	0.546104	0.00110878	0.382963	0.74939	0.214212	0.374223	-0.142894	0.725404	0.931011	0.389772	0.421241	0.926977
Lachnospiraceae_ND3007_group|ASV_4880	0.210519	0.284424	0.650963	0.81902	0.440444	0.684983	2.59227e-07	0.28237	0.433965	0.237037	0.393174	-0.0453333	0.133718	0.0239305	0.25679	0.270752	0.230491	0.264143	-0.0183463	0.155969	0.931011	1.19399e-05	0.735404	1.36001e-09
[Ruminococcus]_gauvreauii_group|ASV_5301	0.313333	0.374072	0.285185	0.581047	-0.0281481	0.583931	0.0229595	0.33437	0.425153	0.428889	0.690959	0.0945185	0.529019	0.213431	0.255309	0.362793	0.260465	0.383893	0.00258398	0.203278	0.931011	0.150078	0.577787	0.0185781
Romboutsia_sp.|ASV_60	1.19244	1.18229	0.74637	0.822527	-0.446074	1.056	0.00153611	1.008	0.89561	1.37333	1.41684	0.365333	1.24869	0.127858	1.0116	1.09893	1.0491	0.817228	0.0498708	1.19848	0.931011	0.0305645	0.795245	0.0025979
Oscillospiraceae_UCG-005|ASV_2293	0.0657778	0.151136	0.0548148	0.138854	-0.010963	0.120247	0.303479	0.0517037	0.0788746	0.0478519	0.082725	-0.00385185	0.0751041	0.548968	0.0538272	0.0891082	0.0607235	0.0966928	0.00439276	0.101318	0.931011	0.402766	0.654376	0.703253
Parabacteroides_distasonis|ASV_3879	0.810963	1.36454	0.458667	0.766933	-0.352296	1.18096	0.00291829	0.761778	1.38917	2.41096	3.08134	1.64919	2.41797	5.04737e-06	0.806667	1.1609	0.747287	1.08682	-0.0596899	0.728455	0.931011	0.534439	0.000128096	8.03247e-09
Blautia_sp.|ASV_6291	0.0819259	0.184806	0.139111	0.366691	0.0571852	0.275514	0.164102	0.0991111	0.208733	0.0782222	0.165556	-0.0208889	0.113001	0.229368	0.11284	0.185818	0.104651	0.141489	0.00284238	0.10981	0.964585	0.528476	0.609655	0.0866261
Faecalibacterium_sp.|ASV_367	0.255556	0.554073	0.160296	0.344658	-0.0952593	0.455457	0.150694	0.234963	0.554996	0.168	0.36698	-0.066963	0.344318	0.172453	0.552593	0.926767	0.496382	1.18162	-0.0315245	0.487546	0.931011	0.506458	0.395471	0.926977
Oscillospiraceae_UCG-005|ASV_2296	0.0842963	0.167924	0.0845926	0.219616	0.000296296	0.19913	0.78404	0.100889	0.138426	0.103259	0.182398	0.00237037	0.143533	0.482553	0.0832099	0.131418	0.0826873	0.124588	-0.00439276	0.106578	0.964585	0.910764	0.661765	0.585088
[Eubacterium]_coprostanoligenes_group|ASV_2395	0.230963	0.692633	0.175259	0.46857	-0.0557037	0.570067	0.487305	0.238222	0.688684	0.262667	0.842188	0.0244444	0.405883	0.282052	0.140494	0.294822	0.180103	0.411515	0.0405685	0.256106	0.931011	0.687326	0.405915	0.0825961
Roseburia_sp.|ASV_5484	0.451407	0.606669	0.392	0.515005	-0.0594074	0.652736	0.417461	0.464	0.648987	0.503259	0.667069	0.0392593	0.46122	0.213431	0.439753	0.594732	0.406718	0.582576	-0.022739	0.520898	0.983076	0.63965	0.604031	0.222542

### Sheet: Microbial taxa (16S)
Taxonomic level	Taxon	AG BL Mean	AG BL SD	AG W6 Mean	AG W6 SD	AG BLvsW6 Absolute Shift Mean	AG BLvsW6 Absolute Shift SD	AG BLvsW6 FDR-adjusted p	RS4 BL Mean	RS4 BL SD	RS4 W6 Mean	RS4 W6 SD	RS4 BLvsW6 Absolute Shift Mean	RS4 BLvsW6 Absolute Shift SD	RS4 BLvsW6 FDR-adjusted p	MCC BL Mean	MCC BL SD	MCC W6 Mean	MCC W6 SD	MCC BLvsW6 Absolute Shift Mean	MCC BLvsW6 Absolute Shift SD	MCC BLvsW6 FDR-adjusted p	BLvsW6 Absolute Shift AGvsMCC FDR-adjusted p	BLvsW6 Absolute Shift RS4vsMCC FDR-adjusted p	BLvsW6 Absolute Shift AGvsRS4 FDR-adjusted p
Phylum	d__Bacteria|Bacteroidota	22.6594	5.58562	20.0859	5.56118	-2.57348	5.72948	0.000465455	23.3163	5.00926	22.6016	5.60201	-0.714667	5.10453	0.370757	21.2094	5.8837	21.1636	5.85604	0.0808786	6.45968	0.903889	0.0467215	0.606939	0.0558724
	d__Bacteria|Desulfobacterota	0.192	0.231406	0.0887407	0.108628	-0.103259	0.198095	3.12455e-06	0.17763	0.211565	0.124	0.163371	-0.0536296	0.166049	0.000854599	0.178519	0.134306	0.171318	0.135003	-0.0100775	0.123676	0.903889	0.0467215	0.26244	0.320352
	d__Bacteria|Firmicutes	60.1993	5.76248	58.6504	5.26254	-1.54889	6.01999	0.00971062	60.7483	5.00649	56.4846	6.4811	-4.2637	5.97859	6.19372e-07	62.3716	5.83931	62.3145	5.39189	0.0651163	6.37515	0.903889	0.0932342	0.000992258	0.0558724
	d__Bacteria|Actinobacteriota	12.4393	6.90659	17.6524	6.89504	5.21319	6.5978	2.45961e-07	10.4144	5.43355	16.2967	8.47224	5.88237	6.61163	3.82451e-10	11.9002	6.05954	12.2351	6.07816	0.196382	5.92201	0.903889	0.000507442	3.19224e-05	0.910219
	d__Bacteria|Verrucomicrobiota	2.36504	3.47745	2.03452	3.27636	-0.330519	2.26181	0.280512	3.0357	4.03184	2.48652	3.43072	-0.549185	3.25293	0.0524466	2.40469	4.64031	1.95814	2.7585	-0.552972	5.06136	0.903889	0.447693	0.229872	0.581932
	d__Bacteria|Proteobacteria	2.07807	2.05362	1.45244	1.10821	-0.62563	2.10244	0.00971062	2.21511	1.72946	1.964	2.12441	-0.251111	1.57775	0.0279374	1.90321	1.30809	2.14083	1.75553	0.237984	1.76395	0.903889	0.0853611	0.212167	0.910219
Class	d__Bacteria|Bacteroidota|Bacteroidia	22.6659	5.58468	20.1742	5.56814	-2.4917	5.78106	0.000636956	23.3079	5.0426	22.6173	5.55423	-0.690519	5.02146	0.380082	21.1884	5.90906	21.123	5.7526	0.051938	6.45752	0.990024	0.0489439	0.670852	0.0434105
	d__Bacteria|Firmicutes|Bacilli	6.4483	3.49729	4.0557	3.52188	-2.39259	3.53976	3.9178e-07	5.50252	3.66542	5.32	4.74063	-0.182519	3.85563	0.0588034	6.18617	3.3297	5.84393	2.89297	-0.365116	2.85961	0.990024	0.000984884	0.614064	6.94067e-05
	d__Bacteria|Desulfobacterota|Desulfovibrionia	0.196741	0.235807	0.0894815	0.107539	-0.107259	0.203256	2.89384e-06	0.177185	0.204389	0.126519	0.173329	-0.0506667	0.176168	0.00104769	0.174074	0.132447	0.178295	0.152231	0.00155039	0.147497	0.990024	0.0181516	0.169422	0.258091
	d__Bacteria|Firmicutes|Clostridia	52.5369	6.5287	53.132	6.31515	0.595111	6.07786	0.356612	53.9579	7.03462	49.9551	8.5803	-4.00281	7.2948	1.11323e-05	54.8864	6.85438	55.1279	6.46467	0.431266	6.21283	0.990024	0.857986	0.00200391	6.94067e-05
	d__Bacteria|Actinobacteriota|Actinobacteria	7.65141	6.17604	13.6822	6.60943	6.03081	6.01187	5.01706e-09	6.54504	4.81259	12.5759	7.69707	6.03081	6.5386	1.8966e-10	7.62025	6.06812	8.07804	5.84122	0.323514	5.29273	0.990024	3.97253e-05	2.7219e-05	0.801684
	d__Bacteria|Actinobacteriota|Coriobacteriia	4.73896	2.62518	3.91304	2.17385	-0.825926	1.84482	0.000220947	3.8477	2.41974	3.78963	2.59199	-0.0580741	1.65184	0.405585	4.10395	1.98769	4.1062	2.23397	0.00671835	1.60624	0.990024	0.0202892	0.670852	0.0383053
	d__Bacteria|Firmicutes|Negativicutes	1.28356	1.8015	1.42044	2.07486	0.136889	1.23834	0.584511	1.34015	1.8156	1.14652	2.0391	-0.19363	1.16541	0.0038485	1.41951	2.29586	1.44522	1.85398	-0.0165375	1.68843	0.990024	0.857986	0.119627	0.0434105
	d__Bacteria|Verrucomicrobiota|Verrucomicrobiae	2.34267	3.48445	2.00504	3.26343	-0.33763	2.2242	0.356612	3.02267	4.03755	2.49319	3.4406	-0.529481	3.23883	0.0644558	2.44469	4.70445	1.92171	2.72661	-0.631266	5.10299	0.990024	0.756546	0.394404	0.553706
	d__Bacteria|Proteobacteria|Gammaproteobacteria	2.04726	2.01928	1.46474	1.13552	-0.582519	2.07246	0.0242464	2.19407	1.69363	1.9243	2.08876	-0.269778	1.56174	0.023239	1.94123	1.34497	2.14289	1.76863	0.202067	1.84396	0.990024	0.159127	0.222163	0.916181
Order	d__Bacteria|Firmicutes|Bacilli|Lactobacillales	0.85037	1.17489	0.886519	1.43314	0.0361481	1.24025	0.329615	0.706667	0.765896	1.3197	3.69397	0.613037	3.65697	0.193328	0.790864	1.04215	0.838243	1.14712	0.018863	1.36971	1	0.814194	0.307068	0.170202
	d__Bacteria|Firmicutes|Clostridia|Christensenellales	0.623852	0.950519	0.517481	0.9403	-0.10637	0.838744	0.0327829	0.898963	0.925082	1.09719	1.25047	0.198222	0.921268	0.212633	0.865679	1.04026	1.24496	1.57517	0.35478	0.97392	0.300851	0.00362164	0.309448	0.0535537
	d__Bacteria|Firmicutes|Clostridia|Clostridia_UCG-014	0.338963	0.548144	0.477926	0.850991	0.138963	0.738419	0.176837	0.385333	0.507623	0.323259	0.507249	-0.0620741	0.456558	0.101148	0.484198	0.628916	0.565116	0.81435	0.0622739	0.551957	1	0.681504	0.307068	0.02705
	d__Bacteria|Firmicutes|Bacilli|RF39	0.630519	1.22109	0.429185	1.21364	-0.201333	1.14447	0.0795413	0.770815	1.30254	0.631704	1.1943	-0.139111	1.01036	0.110697	1.04519	2.10174	0.90155	1.8982	-0.192248	0.72196	0.544451	0.681504	0.764301	0.832138
	d__Bacteria|Bacteroidota|Bacteroidia|Bacteroidales	22.7061	5.52299	20.0969	5.55075	-2.60919	5.75568	0.000331774	23.2967	5.08343	22.6164	5.5058	-0.680296	5.12968	0.399648	21.3415	5.98076	21.2488	5.9779	0.00620155	6.55321	1	0.0336711	0.763038	0.02705
	d__Bacteria|Firmicutes|Clostridia|Oscillospirales	17.7787	5.35883	19.3705	4.37915	1.59185	4.20554	0.00234587	19.5582	4.0098	17.7979	4.32607	-1.7603	3.70258	0.000506125	19.9494	4.38054	19.5364	4.39008	-0.21292	3.15357	1	0.0189654	0.227147	6.62716e-06
	d__Bacteria|Firmicutes|Clostridia|Monoglobales	0.450519	0.464417	0.168741	0.175232	-0.281778	0.42843	1.59125e-07	0.463259	0.451531	0.325481	0.368273	-0.137778	0.370158	0.000293022	0.357778	0.301312	0.386822	0.309892	0.0379845	0.371051	1	0.000464874	0.102556	0.0676646
	d__Bacteria|Firmicutes|Bacilli|Erysipelotrichales	4.86326	3.31028	2.70341	2.67496	-2.15985	2.68651	1.92027e-08	3.99363	3.05487	3.28385	3.08805	-0.709778	1.7629	0.00132185	4.21111	2.48627	3.96615	2.19465	-0.184496	2.14147	1	2.36949e-05	0.227147	0.000108517
	d__Bacteria|Desulfobacterota|Desulfovibrionia|Desulfovibrionales	0.185926	0.239879	0.0838519	0.112503	-0.102074	0.209634	5.10203e-05	0.185185	0.222172	0.122074	0.163865	-0.0631111	0.173937	0.000452868	0.174321	0.127785	0.168217	0.135533	-0.00749354	0.130497	1	0.026378	0.197248	0.439502
	d__Bacteria|Firmicutes|Clostridia|Clostridiales	0.325037	0.63738	0.124593	0.286338	-0.200444	0.655628	9.77162e-05	0.411407	0.612842	0.518667	0.718659	0.107259	0.797923	0.112552	0.491605	0.94715	0.304651	0.61369	-0.190439	0.934607	1	0.221371	0.197248	0.000619653
	d__Bacteria|Firmicutes|Clostridia|Lachnospirales	30.9936	5.15123	31.275	5.28688	0.281333	4.04234	0.412143	30.3541	4.97539	27.7181	6.46376	-2.636	5.24438	0.000148542	30.8415	5.31977	31.0729	5.29228	0.280103	4.57803	1	0.814194	0.0333651	0.000364722
	d__Bacteria|Actinobacteriota|Actinobacteria|Bifidobacteriales	7.45333	6.23192	13.5157	6.6661	6.06237	5.93846	5.45154e-09	6.5003	4.84417	12.4409	7.62313	5.94059	6.4234	3.4527e-10	7.51185	6.10275	7.92687	5.90773	0.274419	5.31039	1	2.36949e-05	5.51137e-05	0.737343
	d__Bacteria|Firmicutes|Negativicutes|Veillonellales-Selenomonadales	0.540741	1.52701	0.691259	1.72195	0.150519	0.859733	0.0766594	0.557481	1.67705	0.598963	1.94481	0.0414815	0.870731	0.399648	0.531358	2.03134	0.559948	1.52229	0.00826873	1.57323	1	0.681504	0.812292	0.439502
	d__Bacteria|Actinobacteriota|Coriobacteriia|Coriobacteriales	4.77081	2.65105	3.95156	2.18857	-0.819259	1.8679	0.000547004	3.82607	2.33785	3.77911	2.58376	-0.046963	1.52216	0.399648	4.10617	1.94002	4.16072	2.25876	0.0625323	1.61117	1	0.026378	0.763038	0.0324736
	d__Bacteria|Firmicutes|Negativicutes|Acidaminococcales	0.769481	1.02018	0.71763	1.03714	-0.0518519	0.971848	0.412143	0.75437	0.896911	0.528593	0.692789	-0.225778	0.673318	0.00154451	0.881975	1.11732	0.877261	1.30249	-0.0186047	0.71517	1	0.814194	0.297644	0.259226
	d__Bacteria|Verrucomicrobiota|Verrucomicrobiae|Verrucomicrobiales	2.32074	3.44129	2.004	3.24637	-0.316741	2.21959	0.329615	3.04133	4.03575	2.48563	3.38788	-0.555704	3.2107	0.110697	2.40198	4.65314	1.92868	2.75011	-0.579328	5.10625	1	0.681504	0.482148	0.737343
	d__Bacteria|Actinobacteriota|Actinobacteria|Actinomycetales	0.165037	0.452895	0.106222	0.225059	-0.0588148	0.266865	0.0429992	0.0807407	0.0699238	0.0527407	0.0643515	-0.028	0.0655909	0.000756048	0.101728	0.166817	0.0875969	0.0874288	-0.0162791	0.186214	1	0.28411	0.197248	0.737343
	d__Bacteria|Proteobacteria|Gammaproteobacteria|Burkholderiales	1.75985	1.28866	1.3523	1.112	-0.407556	1.13792	0.00865946	1.87896	1.39959	1.52119	1.38449	-0.357778	1.21988	0.0097224	1.8642	1.36256	1.75917	1.38806	-0.0940568	1.26141	1	0.351143	0.341435	0.862724
	d__Bacteria|Firmicutes|Clostridia|Peptostreptococcales-Tissierellales	1.9357	1.50779	1.27067	1.10339	-0.665037	1.31268	9.77162e-05	1.79704	1.29386	2.20178	1.87434	0.404741	1.53901	0.112552	1.7684	1.63454	1.87339	1.40406	0.0901809	1.76614	1	0.00642414	0.812292	0.000240401
Family	d__Bacteria|Bacteroidota|Bacteroidia|Bacteroidales|Barnesiellaceae	0.769481	1.05408	0.469333	0.752657	-0.300148	0.699095	5.69686e-05	0.847111	0.95081	0.740741	0.967195	-0.10637	0.639359	0.120975	0.647407	0.766049	0.644186	0.699809	0.00490956	0.339331	0.972393	0.00127323	0.197893	0.165683
	d__Bacteria|Firmicutes|Bacilli|Lactobacillales|Streptococcaceae	0.802074	1.19666	0.647111	1.20494	-0.154963	1.28042	0.0862083	0.583111	0.684989	1.09289	3.58758	0.509778	3.53831	0.406701	0.729136	1.00454	0.821189	1.18546	0.0612403	1.36397	0.972393	0.431562	0.535997	0.0835896
	d__Bacteria|Firmicutes|Bacilli|Erysipelotrichales|Erysipelotrichaceae	1.83407	2.51443	0.958963	1.60973	-0.875111	1.4446	3.30922e-08	1.45096	1.89124	1.1323	1.7086	-0.318667	1.12159	0.0123177	1.53136	2.05771	1.28114	1.88808	-0.224031	0.829316	0.753325	0.00266928	0.554402	0.00984945
	d__Bacteria|Firmicutes|Clostridia|Christensenellales|Christensenellaceae	0.627704	0.941659	0.545037	1.00544	-0.0826667	0.824626	0.020115	0.930815	0.950636	1.11556	1.28078	0.184741	0.95189	0.21757	0.875556	1.04196	1.2584	1.5593	0.360207	0.925824	0.148758	0.00266928	0.328856	0.0380637
	d__Bacteria|Firmicutes|Clostridia|Clostridia_UCG-014|Clostridia_UCG-014	0.333926	0.540961	0.474963	0.826848	0.141037	0.729243	0.166524	0.391556	0.518953	0.331259	0.516707	-0.0602963	0.480453	0.134041	0.476543	0.61871	0.548837	0.847693	0.0560724	0.572406	0.972393	0.431562	0.484256	0.0431985
	d__Bacteria|Bacteroidota|Bacteroidia|Bacteroidales|Rikenellaceae	1.94311	1.86456	1.30533	1.27065	-0.637778	1.47153	9.0641e-05	1.99496	1.7388	1.83585	1.69348	-0.159111	1.43407	0.221747	1.9758	1.61305	1.98114	1.97952	0.0126615	1.68281	0.825017	0.118845	0.955327	0.0380637
	d__Bacteria|Firmicutes|Bacilli|RF39|RF39	0.62963	1.2173	0.437926	1.25706	-0.191704	1.18329	0.0743941	0.775556	1.32054	0.646074	1.24289	-0.129481	1.10124	0.0716509	1.06222	2.11843	0.915762	1.94016	-0.195866	0.7734	0.542487	0.716382	0.976851	0.65156
	d__Bacteria|Firmicutes|Clostridia|Oscillospirales|UCG-010	0.0805926	0.178827	0.0536296	0.133862	-0.026963	0.108854	0.108186	0.0979259	0.176314	0.0808889	0.163356	-0.017037	0.099252	0.21757	0.101235	0.205361	0.140052	0.252572	0.0354005	0.135721	0.127968	0.00266928	0.026941	0.782807
	d__Bacteria|Bacteroidota|Bacteroidia|Bacteroidales|Prevotellaceae	6.1637	9.95049	6.21348	9.27418	0.0497778	4.34205	0.795143	6.56844	9.99404	6.22474	9.60629	-0.343704	4.77149	0.412102	5.10889	9.85127	4.74522	9.20369	-0.237209	3.3308	0.972393	0.951918	0.699202	0.718393
	d__Bacteria|Bacteroidota|Bacteroidia|Bacteroidales|Bacteroidaceae	10.0876	6.45428	9.58711	5.8037	-0.500444	4.46085	0.368715	9.60059	6.32593	6.93496	5.02421	-2.66563	3.94655	1.67158e-06	9.49284	5.94497	10.0987	5.8652	0.541602	4.65271	0.972393	0.318611	0.00105548	0.0123835
	d__Bacteria|Firmicutes|Clostridia|Oscillospirales|Ruminococcaceae	13.6136	4.54482	16.3833	4.62044	2.76963	4.2415	1.55977e-06	15.0393	4.6378	14.1856	4.33027	-0.85363	3.70968	0.208275	15.9005	3.83238	15.2499	3.61408	-0.513437	3.20069	0.542487	3.91461e-05	0.699202	3.48979e-06
	d__Bacteria|Bacteroidota|Bacteroidia|Bacteroidales|Muribaculaceae	0.208889	0.51405	0.154074	0.473369	-0.0548148	0.432275	0.148801	0.674815	1.90084	0.399111	1.03719	-0.275704	1.23802	0.178632	0.254815	0.828455	0.291473	1.05287	0.0248062	0.559062	0.972393	0.919041	0.790155	0.805792
	d__Bacteria|Bacteroidota|Bacteroidia|Bacteroidales|Marinifilaceae	0.787259	0.672176	0.549926	0.594307	-0.237333	0.516439	9.60362e-05	1.04859	0.931506	0.651407	0.634838	-0.397185	0.728266	3.74732e-06	1.04716	0.813985	0.945736	0.662701	-0.0775194	0.708185	0.825017	0.246518	0.0746334	0.390521
	d__Bacteria|Firmicutes|Clostridia|Monoglobales|Monoglobaceae	0.449926	0.462311	0.166222	0.178699	-0.283704	0.424088	8.57935e-08	0.469333	0.45873	0.323556	0.372064	-0.145778	0.387931	8.85067e-05	0.348148	0.280432	0.363307	0.295792	0.0284238	0.338151	0.972393	0.00042574	0.0660328	0.0664506
	d__Bacteria|Firmicutes|Clostridia|Oscillospirales|[Eubacterium]_coprostanoligenes_group	1.61733	1.2622	1.12089	1.16016	-0.496444	1.16821	0.000388894	1.52978	0.997378	1.30859	1.09443	-0.221185	0.933353	0.0868572	1.47383	0.979925	1.46072	0.867268	0.018863	1.02319	0.988617	0.00703984	0.274433	0.152358
	d__Bacteria|Firmicutes|Bacilli|Erysipelotrichales|Erysipelatoclostridiaceae	3.01822	2.18354	1.73956	1.81225	-1.27867	2.20015	1.19882e-06	2.52415	2.23041	2.14252	2.18189	-0.38163	1.21366	0.005149	2.67185	2.00811	2.63463	1.83052	-0.0116279	1.92544	0.972393	0.000314772	0.142336	0.000406172
	d__Bacteria|Desulfobacterota|Desulfovibrionia|Desulfovibrionales|Desulfovibrionaceae	0.195704	0.24021	0.0856296	0.109092	-0.110074	0.214515	1.78932e-05	0.176148	0.212385	0.112148	0.161048	-0.064	0.165187	0.000769455	0.191358	0.14905	0.175452	0.134203	-0.0167959	0.139525	0.972393	0.0677489	0.288445	0.462316
	d__Bacteria|Firmicutes|Clostridia|Clostridiales|Clostridiaceae	0.329926	0.652533	0.127556	0.287583	-0.20237	0.671127	0.000156241	0.417185	0.641856	0.48963	0.715565	0.0724444	0.811408	0.362846	0.463704	0.922911	0.289922	0.592104	-0.175711	0.871167	0.893629	0.311435	0.300717	0.00984945
	d__Bacteria|Actinobacteriota|Coriobacteriia|Coriobacteriales|Eggerthellaceae	0.603111	0.423585	0.408444	0.398093	-0.194667	0.397248	1.7117e-05	0.692444	0.572047	0.406667	0.339389	-0.285778	0.479362	1.83142e-06	0.640988	0.446892	0.563566	0.363076	-0.098708	0.336434	0.542487	0.217907	0.0585945	0.390521
	d__Bacteria|Firmicutes|Clostridia|Oscillospirales|Butyricicoccaceae	0.282074	0.219487	0.138667	0.185937	-0.143407	0.226477	2.29519e-07	0.244148	0.179728	0.152	0.118453	-0.0921481	0.181077	0.000135581	0.217778	0.228944	0.270543	0.173779	0.0542636	0.27127	0.148758	1.17254e-06	0.000182461	0.0894025
	d__Bacteria|Firmicutes|Clostridia|Lachnospirales|Lachnospiraceae	30.9693	5.17253	31.3157	5.26091	0.34637	4.05592	0.368715	30.349	4.97438	27.7375	6.42334	-2.61156	5.20972	8.85067e-05	30.782	5.38859	31.1026	5.29803	0.370284	4.5845	0.972393	0.892356	0.0164004	0.000406172
	d__Bacteria|Firmicutes|Negativicutes|Veillonellales-Selenomonadales|Veillonellaceae	0.134519	0.194112	0.190963	0.313455	0.0564444	0.282475	0.0574204	0.103556	0.141494	0.131111	0.1692	0.0275556	0.123692	0.151403	0.0866667	0.118435	0.0919897	0.113034	0.00413437	0.0861012	0.972393	0.217907	0.471568	0.477462
	d__Bacteria|Actinobacteriota|Actinobacteria|Bifidobacteriales|Bifidobacteriaceae	7.46444	6.23147	13.604	6.72957	6.13956	5.9714	9.2941e-09	6.48178	4.81671	12.4391	7.6202	5.95733	6.43114	4.89954e-10	7.49506	6.12285	7.95142	5.88113	0.333333	5.35231	0.972393	3.91461e-05	6.70977e-05	0.754225
	d__Bacteria|Actinobacteriota|Coriobacteriia|Coriobacteriales|Coriobacteriaceae	3.94756	2.74157	3.24904	2.22275	-0.698519	1.79984	0.00343502	2.95763	2.33866	3.11452	2.66556	0.156889	1.4238	0.709525	3.31062	2.03945	3.43798	2.22299	0.151163	1.54946	0.972393	0.0398168	0.955327	0.0208981
	d__Bacteria|Firmicutes|Negativicutes|Acidaminococcales|Acidaminococcaceae	0.755407	0.983453	0.722074	1.0475	-0.0333333	0.94635	0.459829	0.732444	0.901255	0.529185	0.682005	-0.203259	0.657446	0.0073342	0.88963	1.15211	0.872868	1.33325	-0.0302326	0.635212	0.972393	0.852666	0.210631	0.240064
	d__Bacteria|Verrucomicrobiota|Verrucomicrobiae|Verrucomicrobiales|Akkermansiaceae	2.32193	3.48728	2.02119	3.25043	-0.300741	2.23071	0.368715	3.05585	4.03565	2.4877	3.38624	-0.568148	3.22129	0.0765173	2.37506	4.61754	1.95349	2.82744	-0.528165	5.1458	0.972393	0.76298	0.471568	0.545536
	d__Bacteria|Actinobacteriota|Actinobacteria|Actinomycetales|Actinomycetaceae	0.164741	0.457782	0.109333	0.232021	-0.0554074	0.270995	0.0361664	0.0764444	0.0648645	0.0567407	0.0700963	-0.0197037	0.0661535	0.0186112	0.102963	0.153803	0.0963824	0.102	-0.00878553	0.172773	0.972393	0.341161	0.372678	0.858094
	d__Bacteria|Firmicutes|Clostridia|Oscillospirales|Oscillospiraceae	2.25674	2.0716	1.59407	1.48578	-0.662667	1.75107	0.000147632	2.50489	1.45721	2.00133	1.42779	-0.503556	1.14586	0.000105986	2.42	1.46486	2.40517	1.80609	-0.00594315	1.16156	0.972393	0.0567508	0.0491948	0.746161
	d__Bacteria|Firmicutes|Clostridia|Peptostreptococcales-Tissierellales|Anaerovoracaceae	0.168593	0.188255	0.146667	0.204251	-0.0219259	0.208735	0.245045	0.239704	0.299216	0.164296	0.172909	-0.0754074	0.227837	0.00812649	0.211852	0.239181	0.244961	0.363947	0.0263566	0.239451	0.972393	0.568833	0.146586	0.259325
	d__Bacteria|Proteobacteria|Gammaproteobacteria|Burkholderiales|Sutterellaceae	1.72637	1.35154	1.32756	1.12218	-0.398815	1.17697	0.0181999	1.83956	1.3811	1.49096	1.35444	-0.348593	1.1705	0.0087355	1.76247	1.31084	1.74419	1.37896	-0.00671835	1.19945	0.989661	0.252581	0.215039	0.858094
	d__Bacteria|Actinobacteriota|Coriobacteriia|Coriobacteriales|Coriobacteriales_Incertae_Sedis	0.0677037	0.1207	0.0537778	0.0866466	-0.0139259	0.113239	0.519916	0.0788148	0.119184	0.057037	0.0858204	-0.0217778	0.100057	0.102893	0.0844444	0.198668	0.0834625	0.151446	-0.00206718	0.100242	0.972393	0.431562	0.184022	0.410826
	d__Bacteria|Firmicutes|Clostridia|Peptostreptococcales-Tissierellales|Peptostreptococcaceae	1.75748	1.47231	1.09111	1.00403	-0.66637	1.26414	1.7117e-05	1.56193	1.2512	2.03007	1.82952	0.468148	1.61188	0.102893	1.57037	1.57623	1.64703	1.40196	0.0754522	1.69626	0.972393	0.00502028	0.535997	0.000278825
	d__Bacteria|Bacteroidota|Bacteroidia|Bacteroidales|Tannerellaceae	2.68296	2.50958	1.73022	1.77844	-0.952741	1.73321	4.98137e-06	2.65704	3.03609	5.8797	4.21356	3.22267	2.99717	4.89954e-10	2.78296	2.09613	2.4907	2.05456	-0.274935	1.52334	0.127968	0.245591	3.00401e-09	1.06779e-15
Genus	d__Bacteria|Firmicutes|Clostridia|Lachnospirales|Lachnospiraceae|Lachnospiraceae_bacteria	1.64859	1.04288	2.23896	1.40469	0.59037	1.23294	0.00035671	1.74474	1.47648	1.28815	0.955673	-0.456593	1.62611	0.000952449	1.45136	0.787227	1.50207	0.988628	0.0289406	0.952376	0.961067	0.00799919	0.0556715	2.08219e-06
	d__Bacteria|Bacteroidota|Bacteroidia|Bacteroidales|Barnesiellaceae|Barnesiella	0.659259	0.977932	0.391704	0.692365	-0.267556	0.731319	0.000505459	0.761481	0.924866	0.661037	0.914123	-0.100444	0.580007	0.163975	0.520988	0.722068	0.496124	0.633138	-0.0235142	0.313363	0.948396	0.117162	0.680612	0.370799
	d__Bacteria|Firmicutes|Clostridia|Oscillospirales|Oscillospiraceae|Oscillospiraceae_bacteria	0.126074	0.141026	0.107259	0.170394	-0.0188148	0.151854	0.206423	0.160296	0.153637	0.127556	0.145059	-0.0327407	0.122152	0.0329728	0.12716	0.136156	0.117313	0.10262	-0.0142119	0.117096	0.948396	0.924125	0.596041	0.625843
	d__Bacteria|Firmicutes|Bacilli|Lactobacillales|Streptococcaceae|Streptococcus	0.783407	1.22146	0.618815	1.17009	-0.164593	1.32469	0.10946	0.541778	0.615574	1.05822	3.5882	0.516444	3.53501	0.458854	0.686914	0.975207	0.797416	1.17182	0.0852713	1.35671	0.948396	0.545545	0.512563	0.124947
	d__Bacteria|Firmicutes|Clostridia|Oscillospirales|Oscillospiraceae|NK4A214_group	0.269037	0.513892	0.168889	0.224047	-0.100148	0.452083	0.101911	0.298519	0.336622	0.185185	0.214539	-0.113333	0.32517	0.00767758	0.202963	0.178948	0.235659	0.351954	0.0348837	0.317004	0.948396	0.219895	0.070231	0.398472
	d__Bacteria|Firmicutes|Clostridia|Lachnospirales|Lachnospiraceae|Marvinbryantia	0.18237	0.205717	0.0831111	0.106611	-0.0992593	0.165807	2.824e-06	0.240148	0.305395	0.188593	0.201239	-0.0515556	0.21586	0.0631087	0.191852	0.189666	0.216021	0.282867	0.0175711	0.21362	0.948396	0.0087479	0.335595	0.172595
	d__Bacteria|Firmicutes|Bacilli|Erysipelotrichales|Erysipelotrichaceae|Holdemanella	1.23081	2.02375	0.559111	1.05324	-0.671704	1.29	0.000129021	1.08119	1.77808	0.813185	1.6083	-0.268	1.04399	0.021997	1.14469	2.13084	0.898966	1.70068	-0.190698	0.669026	0.852859	0.0490459	0.489538	0.218436
	d__Bacteria|Firmicutes|Clostridia|Oscillospirales|Oscillospiraceae|UCG-005	0.383704	0.448983	0.343111	0.478469	-0.0405926	0.467939	0.466375	0.502074	0.490227	0.451704	0.482671	-0.0503704	0.440138	0.31681	0.540247	0.540619	0.514987	0.589916	-0.0204134	0.444285	0.948396	0.924125	0.815524	0.798667
	d__Bacteria|Firmicutes|Clostridia|Lachnospirales|Lachnospiraceae|[Eubacterium]_eligens_group	0.329185	0.445093	0.144148	0.231185	-0.185037	0.396302	0.000129021	0.302667	0.310149	0.25037	0.335256	-0.0522963	0.240292	0.0330836	0.418272	0.478225	0.514729	0.542252	0.104134	0.493282	0.942842	0.00505251	0.120238	0.236098
	d__Bacteria|Firmicutes|Clostridia|Christensenellales|Christensenellaceae|Christensenellaceae_R-7_group	0.59763	0.943807	0.512148	0.970295	-0.0854815	0.817987	0.0213715	0.877037	0.885339	1.11304	1.27763	0.236	0.924369	0.142861	0.863457	1.00884	1.25788	1.67	0.373643	1.01144	0.56205	0.00233173	0.40996	0.0239617
	d__Bacteria|Firmicutes|Clostridia|Clostridia_UCG-014|Clostridia_UCG-014|Clostridia_UCG-014	0.337333	0.541454	0.485185	0.817788	0.147852	0.721899	0.123252	0.404593	0.525134	0.333481	0.51375	-0.0711111	0.47435	0.0899815	0.480988	0.617363	0.558398	0.847801	0.0591731	0.586191	0.948396	0.700031	0.229446	0.0239617
	d__Bacteria|Firmicutes|Clostridia|Oscillospirales|Ruminococcaceae|Subdoligranulum	2.29793	1.54171	4.64874	4.30722	2.35081	4.01567	3.33466e-06	2.53215	1.4265	2.684	1.80867	0.151852	1.80371	0.424763	2.89728	2.27024	2.93953	2.00828	0.0155039	1.5073	0.961067	0.00174386	0.766083	0.000258044
	d__Bacteria|Bacteroidota|Bacteroidia|Bacteroidales|Rikenellaceae|Alistipes	1.80711	1.7377	1.26607	1.28518	-0.541037	1.32493	0.000192095	1.75333	1.51178	1.68696	1.7106	-0.0663704	1.04748	0.335873	1.95235	1.72581	1.94031	1.98818	0.00568475	1.70641	0.942842	0.141859	0.972488	0.0440363
	d__Bacteria|Firmicutes|Bacilli|Erysipelotrichales|Erysipelatoclostridiaceae|Erysipelotrichaceae_UCG-003	1.98267	1.8095	0.878074	1.07384	-1.10459	1.32689	3.76393e-08	1.28622	1.29857	0.974963	1.37113	-0.311259	1.0679	0.0053434	1.85704	1.49912	1.89638	1.57131	0.10155	1.47138	0.948396	3.85123e-05	0.0556715	0.00481486
	d__Bacteria|Firmicutes|Clostridia|Oscillospirales|Oscillospiraceae|uncultured	0.0921481	0.0998627	0.0668148	0.0848067	-0.0253333	0.0822514	0.00900701	0.0779259	0.122692	0.0484444	0.0726688	-0.0294815	0.105559	0.0329728	0.08	0.0916123	0.100775	0.103051	0.020155	0.0781268	0.852859	0.00497659	0.016336	0.79317
	d__Bacteria|Firmicutes|Bacilli|RF39|RF39|RF39	0.631259	1.19689	0.443556	1.26861	-0.187704	1.17686	0.0563793	0.753481	1.28199	0.629778	1.18966	-0.123704	1.0211	0.112677	1.04864	2.1281	0.90155	1.90235	-0.195866	0.708083	0.852859	0.655225	0.781848	0.905525
	d__Bacteria|Firmicutes|Clostridia|Oscillospirales|Ruminococcaceae|[Eubacterium]_siraeum_group	0.201778	0.361743	0.197037	0.737182	-0.00474074	0.527477	0.0497019	0.166963	0.3468	0.177333	0.452124	0.0103704	0.317551	0.91956	0.204691	0.327032	0.237468	0.439764	0.0524548	0.336067	0.961067	0.203569	0.99538	0.195232
	d__Bacteria|Firmicutes|Clostridia|Oscillospirales|UCG-010|UCG-010	0.0706667	0.157173	0.057037	0.136381	-0.0136296	0.100409	0.494223	0.106222	0.203598	0.0848889	0.175536	-0.0213333	0.107366	0.180198	0.102469	0.200041	0.12093	0.230828	0.0149871	0.134909	0.948396	0.545545	0.273603	0.517579
	d__Bacteria|Firmicutes|Clostridia|Lachnospirales|Lachnospiraceae|[Eubacterium]_xylanophilum_group	0.138963	0.229348	0.0617778	0.117847	-0.0771852	0.214349	0.00290796	0.188889	0.280616	0.126519	0.179505	-0.0623704	0.259809	0.0519755	0.161481	0.211225	0.224289	0.273214	0.0609819	0.217116	0.852859	0.00331219	0.0267053	0.798667
	d__Bacteria|Bacteroidota|Bacteroidia|Bacteroidales|Prevotellaceae|Prevotella	5.83096	9.62761	5.57259	9.09789	-0.25837	3.9731	0.483796	5.98296	9.68744	5.70948	9.15061	-0.273481	4.67271	0.94124	4.61827	9.47004	4.20543	8.88904	-0.27261	3.32552	0.961067	0.655225	0.957668	0.649226
	d__Bacteria|Bacteroidota|Bacteroidia|Bacteroidales|Bacteroidaceae|Bacteroides	10.0631	6.39867	9.62074	5.84464	-0.44237	4.44237	0.408079	9.53319	6.27787	6.90711	5.01256	-2.62607	3.89444	3.97713e-06	9.5516	5.97526	10.0506	5.82984	0.441344	4.66305	0.948396	0.458912	0.00503459	0.0169181
	d__Bacteria|Firmicutes|Clostridia|Oscillospirales|Ruminococcaceae|Ruminococcaceae_bacteria	1.41185	1.99437	0.813037	1.19573	-0.598815	2.0645	0.0157692	1.97467	2.63322	1.3797	1.7541	-0.594963	1.93006	0.0311728	1.9837	1.89029	1.7615	1.714	-0.173902	1.27625	0.948396	0.620518	0.622382	0.89839
	d__Bacteria|Firmicutes|Clostridia|Lachnospirales|Lachnospiraceae|Lachnospiraceae_UCG-001	0.18237	0.252125	0.0548148	0.160687	-0.127556	0.25793	9.72662e-05	0.232444	0.275382	0.142667	0.226336	-0.0897778	0.234516	0.00148651	0.26716	0.307217	0.218088	0.306168	-0.049354	0.363836	0.948396	0.0800483	0.134664	0.840589
	d__Bacteria|Firmicutes|Clostridia|Lachnospirales|Lachnospiraceae|Anaerostipes	1.81333	1.13825	1.49274	1.23214	-0.320593	1.07964	0.0151003	1.56	1.04795	2.12089	1.54355	0.560889	1.25186	0.0021867	1.47037	0.987063	1.4447	1.33367	-0.0255814	0.772037	0.948396	0.234309	0.0464454	0.00020818
	d__Bacteria|Bacteroidota|Bacteroidia|Bacteroidales|Muribaculaceae|Muribaculaceae	0.187852	0.4768	0.159556	0.489038	-0.0282963	0.387127	0.483796	0.675704	1.91725	0.408	1.05365	-0.267704	1.23677	0.229574	0.239753	0.791469	0.286047	1.03192	0.0351421	0.568474	0.948396	0.502968	0.813321	0.79317
	d__Bacteria|Bacteroidota|Bacteroidia|Bacteroidales|Prevotellaceae|Paraprevotella	0.0915556	0.22632	0.56637	1.84081	0.474815	1.68629	0.00488084	0.117037	0.286438	0.0654815	0.163825	-0.0515556	0.162948	0.0215478	0.113827	0.286354	0.0878553	0.190158	-0.0312661	0.220939	0.948396	0.0929527	0.489538	0.00332445
	d__Bacteria|Bacteroidota|Bacteroidia|Bacteroidales|Marinifilaceae|Odoribacter	0.615556	0.631085	0.472	0.5263	-0.143556	0.480257	0.00488451	0.870519	0.831858	0.558667	0.611369	-0.311852	0.69866	9.9034e-05	0.851605	0.696827	0.744961	0.62917	-0.0803618	0.624744	0.852859	0.900244	0.273603	0.22882
	d__Bacteria|Firmicutes|Clostridia|Monoglobales|Monoglobaceae|Monoglobus	0.456889	0.454125	0.175556	0.189339	-0.281333	0.425854	2.93654e-07	0.473778	0.455917	0.336593	0.356253	-0.137185	0.372246	0.00148651	0.371605	0.288486	0.379587	0.326445	0.0206718	0.357012	0.948396	0.00233173	0.146356	0.0795257
	d__Bacteria|Firmicutes|Clostridia|Lachnospirales|Lachnospiraceae|Dorea	2.07096	0.976239	2.12237	1.21599	0.0514074	0.931859	0.914434	1.91378	0.987166	1.55111	0.920863	-0.362667	0.792797	0.000599871	1.97951	0.763491	1.88811	0.818019	-0.103359	0.718748	0.852859	0.620518	0.273603	0.0603894
	d__Bacteria|Firmicutes|Clostridia|Oscillospirales|[Eubacterium]_coprostanoligenes_group|[Eubacterium]_coprostanoligenes_group	1.57704	1.20733	1.10504	1.11794	-0.472	1.16451	0.000604193	1.53393	1.02245	1.30148	1.06989	-0.232444	0.890321	0.0519755	1.47481	0.992102	1.45788	0.850088	0.0136951	0.976616	0.948396	0.00497659	0.221352	0.200995
	d__Bacteria|Actinobacteriota|Coriobacteriia|Coriobacteriales|Eggerthellaceae|Adlercreutzia	0.171407	0.202982	0.126519	0.291767	-0.0448889	0.258924	0.00720536	0.142963	0.182248	0.103852	0.174027	-0.0391111	0.127988	0.0206392	0.16	0.228355	0.15168	0.230123	-0.00620155	0.112617	0.948396	0.403259	0.362774	0.995426
	d__Bacteria|Desulfobacterota|Desulfovibrionia|Desulfovibrionales|Desulfovibrionaceae|Bilophila	0.117333	0.116981	0.0626667	0.0707847	-0.0546667	0.109672	0.000321297	0.0882963	0.0948788	0.064	0.0689992	-0.0242963	0.0699562	0.00830607	0.124444	0.0997922	0.125323	0.107626	0.00490956	0.107734	0.948396	0.0170012	0.135104	0.398472
	d__Bacteria|Firmicutes|Bacilli|Erysipelotrichales|Erysipelatoclostridiaceae|Erysipelatoclostridium	0.190667	0.472631	0.133185	0.828207	-0.0574815	0.484299	1.78474e-05	0.139556	0.202703	0.0952593	0.132242	-0.0442963	0.140611	0.027034	0.159259	0.576704	0.160982	0.388657	-0.00568475	0.327716	0.942842	0.000933068	0.070231	0.156692
	d__Bacteria|Firmicutes|Clostridia|Lachnospirales|Lachnospiraceae|[Eubacterium]_hallii_group	1.02815	0.459477	1.25778	0.654042	0.22963	0.701108	0.0104707	0.943852	0.429267	0.926963	0.493921	-0.0168889	0.427435	0.571239	1.05852	0.480789	1.0186	0.472543	-0.0586563	0.528229	0.942842	0.0277449	0.528212	0.0257523
	d__Bacteria|Firmicutes|Clostridia|Lachnospirales|Lachnospiraceae|Lachnospira	0.482963	0.381615	0.253185	0.338115	-0.229778	0.440933	3.76331e-05	0.537333	0.531411	0.364	0.427507	-0.173333	0.496198	0.00215974	0.401235	0.411863	0.383979	0.395227	0.00335917	0.418899	0.948396	0.0509034	0.273603	0.457226
	d__Bacteria|Firmicutes|Clostridia|Lachnospirales|Lachnospiraceae|Lachnoclostridium	0.484444	0.479172	0.514963	0.544458	0.0305185	0.372083	0.79532	0.348296	0.31135	0.277778	0.268239	-0.0705185	0.310953	0.0368006	0.556049	0.725548	0.612145	0.676596	0.0537468	0.409614	0.942842	0.620518	0.0856247	0.290747
	d__Bacteria|Firmicutes|Clostridia|Clostridiales|Clostridiaceae|Clostridium_sensu_stricto_1	0.333185	0.683515	0.110667	0.259401	-0.222519	0.689145	3.88951e-05	0.407852	0.621025	0.504	0.728823	0.0961481	0.835494	0.158091	0.471358	0.961695	0.298191	0.590533	-0.178036	0.894725	0.942842	0.364794	0.146356	0.000830307
	d__Bacteria|Actinobacteriota|Coriobacteriia|Coriobacteriales|Eggerthellaceae|Eggerthella	0.177778	0.336442	0.092	0.152606	-0.0857778	0.282758	0.00129943	0.166519	0.310556	0.088	0.175528	-0.0785185	0.175372	0.000220331	0.0990123	0.256201	0.106718	0.188891	0.00310078	0.147133	0.948396	0.00815875	0.0181856	0.972307
	d__Bacteria|Firmicutes|Clostridia|Oscillospirales|Butyricicoccaceae|Butyricicoccus	0.25363	0.238876	0.121926	0.152698	-0.131704	0.228614	4.1831e-06	0.208741	0.150245	0.138667	0.121474	-0.0700741	0.15449	0.00250693	0.179753	0.149246	0.235142	0.166029	0.0578811	0.20191	0.852859	7.55109e-05	0.0102329	0.0856217
	d__Bacteria|Firmicutes|Clostridia|Lachnospirales|Lachnospiraceae|Tyzzerella	0.153333	0.294698	0.0617778	0.0912275	-0.0915556	0.298684	0.00720536	0.124148	0.185037	0.0687407	0.137251	-0.0554074	0.176794	0.00800386	0.16963	0.375845	0.193798	0.306842	0.0183463	0.231879	0.942842	0.0145116	0.0252293	0.995426
	d__Bacteria|Firmicutes|Clostridia|Oscillospirales|Oscillospiraceae|Colidextribacter	0.0992593	0.105129	0.0582222	0.0865272	-0.041037	0.0863754	0.000380747	0.106222	0.129064	0.077037	0.0865174	-0.0291852	0.117827	0.0519755	0.0851852	0.0790658	0.0906977	0.0721685	0.00465116	0.0760671	0.961067	0.0502344	0.273603	0.532505
	d__Bacteria|Firmicutes|Clostridia|Lachnospirales|Lachnospiraceae|[Eubacterium]_ruminantium_group	0.261185	0.55956	0.0688889	0.27053	-0.192296	0.49391	0.00113799	0.208741	0.49205	0.084	0.214391	-0.124741	0.511769	0.0386081	0.412099	0.868293	0.409302	0.803325	-0.0219638	0.802071	0.948396	0.0566461	0.211796	0.803952
	d__Bacteria|Firmicutes|Clostridia|Lachnospirales|Lachnospiraceae|Fusicatenibacter	2.236	1.59424	1.60726	1.34923	-0.628741	1.42949	0.000525228	1.99674	1.37133	1.56281	1.2985	-0.433926	1.14305	0.00250693	1.88642	1.18131	1.84264	1.10453	-0.0242894	0.934691	0.961067	0.0187514	0.0829572	0.398472
	d__Bacteria|Firmicutes|Clostridia|Lachnospirales|Lachnospiraceae|Agathobacter	3.46933	3.03152	2.61541	2.05608	-0.853926	2.67247	0.0748908	4.25052	3.26313	4.79052	4.20908	0.54	3.38664	0.456488	4.68963	3.48552	4.55349	3.58369	0.00671835	2.67183	0.961067	0.304017	0.813321	0.1493
	d__Bacteria|Firmicutes|Clostridia|Lachnospirales|Lachnospiraceae|[Ruminococcus]_torques_group	1.22859	0.96346	0.565926	0.544084	-0.662667	0.79107	5.98555e-09	1.26681	0.827264	0.878074	0.76281	-0.388741	0.613118	6.06198e-06	1.1037	0.837213	1.26021	1.02391	0.152455	0.604108	0.852859	3.58331e-07	8.64994e-05	0.192765
	d__Bacteria|Firmicutes|Clostridia|Lachnospirales|Lachnospiraceae|Lachnospiraceae_NK4A136_group	0.750074	0.818147	0.348444	0.380285	-0.40163	0.752475	4.30412e-06	0.845185	1.00924	1.26385	1.21392	0.418667	1.25229	0.00767758	0.685185	0.696999	0.754264	0.790929	0.0651163	0.761823	0.948396	0.00233173	0.273603	2.08219e-06
	d__Bacteria|Bacteroidota|Bacteroidia|Bacteroidales|Marinifilaceae|Butyricimonas	0.164889	0.259681	0.096	0.173028	-0.0688889	0.214653	0.00683513	0.140148	0.222537	0.089037	0.153965	-0.0511111	0.143785	0.00746592	0.181481	0.259132	0.211886	0.291284	0.0245478	0.241061	0.961067	0.153316	0.210534	0.972307
	d__Bacteria|Firmicutes|Negativicutes|Veillonellales-Selenomonadales|Veillonellaceae|Dialister	0.0842963	0.131913	0.111111	0.130628	0.0268148	0.145653	0.0464371	0.0767407	0.10174	0.0826667	0.109161	0.00592593	0.0777635	0.481472	0.065679	0.081506	0.0739018	0.0989921	0.00723514	0.0744126	0.961067	0.141859	0.512563	0.370799
	d__Bacteria|Actinobacteriota|Actinobacteria|Bifidobacteriales|Bifidobacteriaceae|Bifidobacterium	7.44459	6.25167	13.6164	6.69893	6.17185	5.9162	5.98555e-09	6.48741	4.84902	12.4816	7.64728	5.99422	6.45399	8.13621e-10	7.47605	6.12891	7.89612	5.87816	0.278553	5.25688	0.948396	3.77273e-05	8.64994e-05	0.791945
	d__Bacteria|Firmicutes|Clostridia|Lachnospirales|Lachnospiraceae|CAG-56	0.25037	0.292004	0.236741	0.313163	-0.0136296	0.329622	0.727574	0.21837	0.298145	0.16563	0.23317	-0.0527407	0.243632	0.163975	0.277531	0.307925	0.263049	0.257751	-0.021447	0.235008	0.961067	0.900244	0.512563	0.738629
	d__Bacteria|Firmicutes|Clostridia|Oscillospirales|Ruminococcaceae|Incertae_Sedis	0.537926	0.786869	0.771259	1.2519	0.233333	1.21319	0.560647	0.416593	0.463648	0.796593	0.763166	0.38	0.706647	3.97713e-06	0.427407	0.341636	0.459173	0.531775	0.021447	0.458241	0.948396	0.584371	0.00141257	0.00888319
	d__Bacteria|Firmicutes|Clostridia|Peptostreptococcales-Tissierellales|Peptostreptococcaceae|Intestinibacter	0.288	0.372117	0.161926	0.244957	-0.126074	0.366223	0.0319964	0.29837	0.432338	0.357926	0.59675	0.0595556	0.502936	0.517864	0.342469	0.519022	0.306718	0.486974	-0.0428941	0.585488	0.948396	0.617765	0.74109	0.237334
	d__Bacteria|Actinobacteriota|Coriobacteriia|Coriobacteriales|Coriobacteriaceae|Collinsella	3.97985	2.74729	3.22637	2.20231	-0.753481	1.88198	0.00212492	2.92593	2.3448	3.16519	2.6541	0.239259	1.43171	0.444728	3.29926	2.03815	3.37829	2.19533	0.111886	1.49871	0.948396	0.0277449	0.887557	0.00700378
	d__Bacteria|Proteobacteria|Gammaproteobacteria|Burkholderiales|Sutterellaceae|Sutterella	0.887704	1.11125	0.698519	0.917671	-0.189185	1.0268	0.136402	0.693926	0.850555	0.644	1.02844	-0.0499259	0.756263	0.209408	0.959259	0.927921	0.817313	0.796337	-0.0945736	0.913226	0.948396	0.655225	0.916416	0.79317
	d__Bacteria|Firmicutes|Negativicutes|Acidaminococcales|Acidaminococcaceae|Phascolarctobacterium	0.615111	0.801682	0.526519	0.894779	-0.0885926	0.765922	0.143658	0.714667	0.895434	0.477185	0.677785	-0.237481	0.626007	0.00250693	0.883951	1.15755	0.855814	1.30674	-0.0452196	0.714692	0.948396	0.56335	0.219415	0.517579
	d__Bacteria|Verrucomicrobiota|Verrucomicrobiae|Verrucomicrobiales|Akkermansiaceae|Akkermansia	2.324	3.45518	2.02015	3.25279	-0.303852	2.27949	0.391205	3.0437	4.02883	2.46385	3.41425	-0.579852	3.32324	0.0880868	2.4	4.58423	1.88191	2.75302	-0.625065	5.03765	0.961067	0.816177	0.512563	0.649226
	d__Bacteria|Firmicutes|Clostridia|Lachnospirales|Lachnospiraceae|[Eubacterium]_ventriosum_group	0.211852	0.230675	0.102519	0.116313	-0.109333	0.225502	0.00035671	0.164741	0.145163	0.143111	0.145709	-0.0216296	0.167225	0.33526	0.195062	0.161147	0.232817	0.196096	0.0366925	0.189674	0.94522	0.006253	0.273603	0.0897287
	d__Bacteria|Firmicutes|Clostridia|Peptostreptococcales-Tissierellales|Peptostreptococcaceae|Terrisporobacter	0.217037	0.286566	0.151852	0.353453	-0.0651852	0.292552	0.00932794	0.241333	0.376019	0.233481	0.359162	-0.00785185	0.335572	0.94124	0.206667	0.334454	0.209044	0.463248	0.00155039	0.455946	0.948396	0.226145	0.957668	0.22882
	d__Bacteria|Firmicutes|Clostridia|Lachnospirales|Lachnospiraceae|Coprococcus	1.20533	1.32236	1.15052	1.34897	-0.0548148	0.984542	0.900312	1.612	1.50556	1.304	1.19603	-0.308	1.08815	0.0404939	1.40198	1.61878	1.48036	1.55106	0.0294574	1.5004	0.961067	0.923867	0.219415	0.220126
	d__Bacteria|Firmicutes|Clostridia|Oscillospirales|Ruminococcaceae|Faecalibacterium	7.436	3.48584	8.78622	4.1243	1.35022	3.38598	0.000505459	7.41067	2.88776	7.54444	3.19502	0.133778	3.02481	0.572097	8.5042	3.22841	7.8416	2.99921	-0.506977	2.68081	0.852859	0.0026317	0.219415	0.0329466
	d__Bacteria|Firmicutes|Clostridia|Oscillospirales|Ruminococcaceae|Ruminococcus	1.50281	1.82949	1.01644	1.23196	-0.48637	1.58515	0.00932794	2.08119	1.59267	1.41363	1.29091	-0.667556	1.27798	0.00105347	1.60444	1.43906	1.80646	1.83404	0.155297	1.29398	0.948396	0.0566461	0.0229777	0.588926
	d__Bacteria|Firmicutes|Clostridia|Oscillospirales|Oscillospiraceae|UCG-003	0.203259	0.241428	0.070963	0.0974978	-0.132296	0.216211	2.0487e-06	0.212148	0.196135	0.123556	0.14983	-0.0885926	0.160725	9.60228e-05	0.17284	0.181055	0.155556	0.144688	-0.00981912	0.145947	0.948396	0.00427382	0.0351965	0.738629
	d__Bacteria|Firmicutes|Clostridia|Lachnospirales|Lachnospiraceae|Blautia	8.15378	3.62755	9.65289	3.32592	1.49911	3.85782	3.88951e-05	7.24696	2.64508	5.97333	2.52842	-1.27363	2.32907	3.09328e-05	7.70519	2.90917	8.09302	3.3299	0.318346	1.84832	0.961067	0.0036414	0.00141257	2.8706e-09
	d__Bacteria|Actinobacteriota|Actinobacteria|Actinomycetales|Actinomycetaceae|Actinomyces	0.151259	0.450014	0.0928889	0.240908	-0.0583704	0.227131	0.0243826	0.0768889	0.0691181	0.0533333	0.0698203	-0.0235556	0.0653259	0.00501949	0.0812346	0.0784896	0.0803618	0.0705166	-0.00206718	0.0810809	0.961067	0.258505	0.233907	0.944251
	d__Bacteria|Firmicutes|Clostridia|Lachnospirales|Lachnospiraceae|Lachnospiraceae_FCS020_group	0.135852	0.121792	0.0816296	0.0851208	-0.0542222	0.106103	0.000129021	0.135556	0.126739	0.204889	0.199543	0.0693333	0.172276	0.00767758	0.129136	0.0995864	0.132817	0.094901	0.00206718	0.0846633	0.948396	0.006253	0.221352	1.84738e-05
	d__Bacteria|Firmicutes|Clostridia|Oscillospirales|Oscillospiraceae|UCG-002	0.987704	1.09229	0.635704	0.819569	-0.352	0.969596	0.00173939	1.07141	0.95889	0.884593	0.837395	-0.186815	0.763036	0.0339932	1.09975	0.834983	1.13643	0.987435	0.0462532	0.69226	0.948396	0.043719	0.146356	0.775426
	d__Bacteria|Firmicutes|Clostridia|Lachnospirales|Lachnospiraceae|Lachnospiraceae_UCG-004	0.0965926	0.167006	0.0758519	0.0938797	-0.0207407	0.143939	1	0.0642963	0.0825295	0.0802963	0.0958006	0.016	0.0954284	0.31681	0.0753086	0.0817489	0.110078	0.0846827	0.0330749	0.0860147	0.56205	0.0660274	0.297578	0.613094
	d__Bacteria|Actinobacteriota|Coriobacteriia|Coriobacteriales|Eggerthellaceae|uncultured	0.0687407	0.155852	0.0394074	0.090862	-0.0293333	0.123925	0.0763072	0.114519	0.254568	0.0691852	0.169963	-0.0453333	0.222078	0.0656774	0.144938	0.261728	0.107752	0.215746	-0.0439276	0.164946	0.852859	0.297675	0.489538	0.905525
	d__Bacteria|Firmicutes|Clostridia|Lachnospirales|Lachnospiraceae|uncultured	0.130074	0.161572	0.105926	0.115735	-0.0241481	0.17734	0.761019	0.101481	0.107312	0.0998519	0.161041	-0.00162963	0.130905	0.183096	0.094321	0.166441	0.0925065	0.0966737	-0.00310078	0.102535	0.948396	0.679291	0.233907	0.613094
	d__Bacteria|Firmicutes|Clostridia|Peptostreptococcales-Tissierellales|Anaerovoracaceae|Anaerovoracaceae_bacteria	0.0623704	0.0923481	0.0552593	0.0648391	-0.00711111	0.0790256	0.991686	0.0774815	0.108436	0.066963	0.0871828	-0.0105185	0.101915	0.610563	0.0767901	0.133918	0.0697674	0.0948505	-0.0105943	0.0895791	0.961067	0.817736	0.914626	0.79317
	d__Bacteria|Proteobacteria|Gammaproteobacteria|Burkholderiales|Sutterellaceae|Parasutterella	0.824	1.28833	0.63763	0.926157	-0.18637	0.763484	0.114019	1.15319	1.56628	0.85763	1.29367	-0.295556	0.914994	0.0170586	0.801975	1.26832	0.954264	1.46046	0.117054	0.772219	0.948396	0.141859	0.0829572	0.572085
	d__Bacteria|Actinobacteriota|Coriobacteriia|Coriobacteriales|Coriobacteriales_Incertae_Sedis|uncultured	0.058963	0.117532	0.0493333	0.0873027	-0.00962963	0.120882	0.668724	0.0688889	0.110615	0.0611852	0.101939	-0.0077037	0.103701	0.593251	0.0881481	0.210144	0.0945736	0.170423	0.00542636	0.12602	0.948396	0.620518	0.422521	0.79317
	d__Bacteria|Firmicutes|Clostridia|Lachnospirales|Lachnospiraceae|Lachnospiraceae_ND3007_group	1.32207	1.15828	4.25585	3.80783	2.93378	3.3932	1.98869e-09	1.384	1.06087	1.12207	0.865437	-0.261926	0.656812	0.00615747	1.36198	1.03183	1.26796	0.889352	-0.079845	0.60608	0.948396	2.4496e-09	0.297578	5.68675e-15
	d__Bacteria|Firmicutes|Clostridia|Lachnospirales|Lachnospiraceae|[Ruminococcus]_gauvreauii_group	0.801185	0.69782	0.535407	0.819299	-0.265778	0.973322	0.000117371	0.690815	0.659588	0.827852	0.923676	0.137037	0.706768	0.328439	0.735556	0.606561	0.716279	0.586986	-0.00801034	0.535777	0.961067	0.0060606	0.622771	9.06654e-05
	d__Bacteria|Firmicutes|Clostridia|Peptostreptococcales-Tissierellales|Peptostreptococcaceae|Romboutsia	1.23304	1.23049	0.762963	0.850759	-0.470074	1.12629	0.000525228	1.03733	0.915123	1.46311	1.5562	0.425778	1.37206	0.0915149	1.0279	1.11649	1.11447	0.952266	0.0896641	1.23396	0.948396	0.0145116	0.766083	0.0030397
	d__Bacteria|Bacteroidota|Bacteroidia|Bacteroidales|Tannerellaceae|Parabacteroides	2.72874	2.59455	1.73407	1.79262	-0.994667	1.83123	4.1831e-06	2.65052	3.02158	5.86696	4.20922	3.21644	2.98323	9.74906e-10	2.82222	2.14874	2.46796	1.99888	-0.339793	1.54166	0.66449	0.199749	5.30225e-09	7.36244e-16
	d__Bacteria|Firmicutes|Clostridia|Lachnospirales|Lachnospiraceae|Roseburia	1.79185	1.43691	1.09452	1.41603	-0.697333	1.42421	0.000229371	1.76578	1.41613	1.45259	1.30151	-0.313185	1.21178	0.116096	1.58469	1.37257	1.4708	1.24314	-0.0428941	1.26364	0.961067	0.0277449	0.512563	0.125867
Species	d__Bacteria|Firmicutes|Clostridia|Lachnospirales|Lachnospiraceae|Lachnospiraceae_bacteria|Lachnospiraceae_bacteria	1.64756	1.06968	2.20889	1.38522	0.561333	1.16004	0.000275322	1.75022	1.47636	1.30889	1.00369	-0.441333	1.62914	0.00138741	1.44914	0.808073	1.52248	1.01776	0.0472868	0.950754	0.956612	0.00926584	0.0758655	1.19592e-06
	d__Bacteria|Bacteroidota|Bacteroidia|Bacteroidales|Barnesiellaceae|Barnesiella|uncultured_organism	0.382074	0.799399	0.195704	0.432014	-0.18637	0.513776	0.0013411	0.47037	0.732	0.380444	0.718461	-0.0899259	0.406246	0.135932	0.379012	0.673335	0.327907	0.572675	-0.0534884	0.218087	0.800156	0.206607	0.864403	0.436737
	d__Bacteria|Firmicutes|Clostridia|Oscillospirales|Oscillospiraceae|Oscillospiraceae_bacteria|Oscillospiraceae_bacteria	0.122963	0.154418	0.105926	0.179202	-0.017037	0.179332	0.179727	0.162222	0.157326	0.132889	0.142109	-0.0293333	0.106318	0.0346464	0.125185	0.138421	0.123514	0.10765	-0.00620155	0.123807	0.956612	0.410094	0.330569	0.789908
	d__Bacteria|Firmicutes|Bacilli|Lactobacillales|Streptococcaceae|Streptococcus|Streptococcus_sp.	0.769333	1.21041	0.631852	1.21596	-0.137481	1.29259	0.148506	0.539852	0.646505	1.04548	3.5125	0.50563	3.47806	0.577233	0.675556	0.956458	0.824806	1.18574	0.123256	1.4048	0.983302	0.599357	0.690433	0.194749
	d__Bacteria|Firmicutes|Clostridia|Lachnospirales|Lachnospiraceae|Coprococcus|metagenome	0.167852	0.16263	0.14563	0.138436	-0.0222222	0.121661	0.294505	0.177333	0.146934	0.182963	0.159906	0.00562963	0.116997	0.70107	0.170864	0.119982	0.173902	0.125682	0.00258398	0.109481	0.947483	0.448399	0.975427	0.436737
	d__Bacteria|Firmicutes|Clostridia|Oscillospirales|Oscillospiraceae|NK4A214_group|NK4A214_group_sp.	0.284	0.523477	0.167111	0.232111	-0.116889	0.464604	0.0374826	0.263704	0.271111	0.189926	0.226131	-0.0737778	0.236569	0.00417326	0.216543	0.190996	0.241344	0.342642	0.0255814	0.306356	0.947483	0.184324	0.0522117	0.354008
	d__Bacteria|Actinobacteriota|Actinobacteria|Bifidobacteriales|Bifidobacteriaceae|Bifidobacterium|Bifidobacterium_longum	4.96874	4.58633	10.3413	6.10724	5.37259	4.72296	1.03975e-09	3.46311	3.23273	5.58133	5.69297	2.11822	4.79325	0.00143062	4.16938	4.24213	4.71705	4.52138	0.464083	2.65965	0.924574	7.23039e-07	0.147686	5.29701e-05
	d__Bacteria|Firmicutes|Clostridia|Oscillospirales|Oscillospiraceae|Oscillibacter|Oscillibacter_sp.	0.0472593	0.127737	0.0782222	0.11644	0.030963	0.131991	0.0175479	0.0728889	0.135975	0.0478519	0.0814035	-0.025037	0.117562	0.12108	0.0439506	0.0806106	0.0385013	0.0729551	-0.00749354	0.0500277	0.800156	0.0259661	0.792617	0.00558329
	d__Bacteria|Firmicutes|Clostridia|Lachnospirales|Lachnospiraceae|Marvinbryantia|metagenome	0.127259	0.141094	0.0657778	0.0760152	-0.0614815	0.108472	1.13573e-05	0.195556	0.227446	0.136741	0.158572	-0.0588148	0.154098	0.00225634	0.128889	0.141469	0.143152	0.222767	0.0100775	0.191621	0.800156	0.0528304	0.114904	0.957083
	d__Bacteria|Firmicutes|Clostridia|Lachnospirales|Lachnospiraceae|Dorea|Dorea_sp.	0.667111	0.481816	0.803407	0.750629	0.136296	0.569047	0.148506	0.622667	0.514538	0.527852	0.505955	-0.0948148	0.355918	0.0234018	0.635062	0.429077	0.583979	0.423476	-0.0555556	0.265064	0.800156	0.144619	0.632817	0.0153634
	d__Bacteria|Firmicutes|Bacilli|Erysipelotrichales|Erysipelotrichaceae|Holdemanella|Holdemanella_sp.	0.642074	1.4736	0.26	0.660027	-0.382074	1.06231	0.00398775	0.496296	1.13057	0.391704	1.00586	-0.104593	0.61349	0.0977432	0.713827	1.78281	0.67261	1.61337	-0.0744186	0.444534	0.800156	0.246081	0.883285	0.269362
	d__Bacteria|Firmicutes|Clostridia|Oscillospirales|Oscillospiraceae|UCG-005|UCG-005_sp.	0.19037	0.230233	0.176	0.273456	-0.0143704	0.238879	0.490181	0.301037	0.395217	0.267259	0.309573	-0.0337778	0.3664	0.532174	0.349136	0.547387	0.362532	0.514607	0.0217054	0.441045	0.924574	0.362585	0.437125	0.784444
	d__Bacteria|Firmicutes|Clostridia|Lachnospirales|Lachnospiraceae|[Eubacterium]_eligens_group|[Eubacterium]_eligens_group_sp.	0.320593	0.452486	0.152593	0.240747	-0.168	0.414429	0.000701286	0.290963	0.317027	0.246074	0.332274	-0.0448889	0.251379	0.0717141	0.405679	0.465225	0.508527	0.560086	0.108527	0.487443	0.800156	0.0291127	0.216786	0.317335
	d__Bacteria|Bacteroidota|Bacteroidia|Bacteroidales|Bacteroidaceae|Bacteroides|Bacteroides_ovatus	0.439407	0.96745	0.351259	0.9129	-0.0881481	0.867606	0.126125	0.339259	0.673851	0.33437	0.657604	-0.00488889	0.642542	0.964296	0.256049	0.410564	0.26124	0.396949	0.00310078	0.221538	0.947483	0.241119	0.864403	0.398979
	d__Bacteria|Bacteroidota|Bacteroidia|Bacteroidales|Bacteroidaceae|Bacteroides|Bacteroides_sp.	2.10696	2.55726	2.02859	2.36223	-0.0783704	1.92492	0.553679	1.79911	2.37663	1.228	1.47085	-0.571111	1.27694	0.000465134	1.71901	1.77874	1.75969	1.84542	-0.00723514	1.0083	0.983302	0.744203	0.0715123	0.146143
	d__Bacteria|Firmicutes|Clostridia|Christensenellales|Christensenellaceae|Christensenellaceae_R-7_group|Christensenellaceae_R-7_group_sp.	0.263852	0.53951	0.265926	0.599364	0.00207407	0.449868	0.231455	0.537333	0.714256	0.575259	0.839011	0.0379259	0.555138	0.98666	0.447407	0.665261	0.762791	1.13683	0.305943	0.735624	0.380641	0.00595968	0.0522117	0.915066
	d__Bacteria|Firmicutes|Clostridia|Oscillospirales|Ruminococcaceae|Subdoligranulum|Subdoligranulum_sp.	2.08963	1.45541	4.0877	3.97471	1.99807	3.72381	5.86243e-06	2.29822	1.46476	2.44681	1.76741	0.148593	1.79977	0.563377	2.69185	2.24537	2.64599	1.87294	-0.0682171	1.51251	0.956612	0.00152992	0.690433	0.000900737
	d__Bacteria|Bacteroidota|Bacteroidia|Bacteroidales|Rikenellaceae|Alistipes|Alistipes_sp.	1.71674	1.6521	1.13422	1.11445	-0.582519	1.18454	6.99025e-05	1.67467	1.46359	1.60356	1.57579	-0.0711111	0.957152	0.319246	1.82247	1.61524	1.79535	1.84941	-0.0118863	1.51416	0.800156	0.067172	0.883285	0.0107896
	d__Bacteria|Firmicutes|Bacilli|Erysipelotrichales|Erysipelatoclostridiaceae|Erysipelotrichaceae_UCG-003|Erysipelotrichaceae_UCG-003_sp.	1.95674	1.80194	0.874074	1.05531	-1.08267	1.27933	4.35508e-08	1.26652	1.29193	1.00178	1.38921	-0.264741	1.0652	0.00861242	1.83062	1.4824	1.8522	1.5602	0.0801034	1.49662	0.800156	9.75758e-06	0.0249355	0.00558329
	d__Bacteria|Firmicutes|Clostridia|Lachnospirales|Lachnospiraceae|Blautia|Blautia_obeum	1.11807	0.852525	0.846667	0.687733	-0.271407	0.689983	0.00156558	1.01452	1.09002	0.792889	0.91266	-0.22163	0.639332	0.00225634	0.938272	0.855078	1.0155	0.822759	0.0625323	0.438854	0.800156	0.00926584	0.0179599	0.738338
	d__Bacteria|Firmicutes|Clostridia|Oscillospirales|Oscillospiraceae|uncultured|uncultured_bacterium	0.0777778	0.0852287	0.0499259	0.0633397	-0.0278519	0.0701153	0.00478784	0.0706667	0.109304	0.0445926	0.0721816	-0.0260741	0.073985	0.00827118	0.0762963	0.0863787	0.0767442	0.0926396	2.04952e-17	0.0698533	0.956612	0.160621	0.437125	0.540492
	d__Bacteria|Firmicutes|Bacilli|RF39|RF39|RF39|gut_metagenome	0.24	0.763573	0.172296	0.609004	-0.0677037	0.367476	0.0866155	0.237778	0.582609	0.200889	0.590989	-0.0368889	0.419853	0.244778	0.586173	1.48634	0.489406	1.45066	-0.124031	0.573729	0.800156	0.806988	0.883285	0.738338
	d__Bacteria|Firmicutes|Clostridia|Christensenellales|Christensenellaceae|Christensenellaceae_R-7_group|metagenome	0.136148	0.208047	0.0802963	0.113305	-0.0558519	0.161852	0.00268726	0.164296	0.163374	0.216296	0.27292	0.052	0.209454	0.180664	0.148395	0.154672	0.163049	0.14397	0.0126615	0.139908	0.800156	0.0285547	0.883285	0.0181164
	d__Bacteria|Firmicutes|Clostridia|Lachnospirales|Lachnospiraceae|[Eubacterium]_xylanophilum_group|[Eubacterium]_xylanophilum_group_sp.	0.10237	0.151406	0.0583704	0.130961	-0.044	0.171262	0.00908732	0.16637	0.239904	0.114667	0.167746	-0.0517037	0.219628	0.0739168	0.147407	0.207335	0.190439	0.240451	0.0426357	0.208434	0.800156	0.0169892	0.0758655	0.819444
	d__Bacteria|Bacteroidota|Bacteroidia|Bacteroidales|Prevotellaceae|Prevotella|metagenome	4.65407	8.39898	4.61659	7.98555	-0.0374815	3.77018	0.737702	4.70844	8.19062	4.42459	7.37823	-0.283852	3.83556	0.948839	3.19309	7.61234	3.08811	7.14106	-0.253488	2.73547	0.800156	0.693649	0.28285	0.499625
	d__Bacteria|Firmicutes|Bacilli|Erysipelotrichales|Erysipelotrichaceae|Turicibacter|Turicibacter_sp.	0.0816296	0.172225	0.0431111	0.10842	-0.0385185	0.14617	0.0132481	0.053037	0.0966674	0.133926	0.22017	0.0808889	0.200455	0.00374925	0.0787654	0.185378	0.0736434	0.138418	-0.00775194	0.203779	0.956612	0.144619	0.271453	0.000900737
	d__Bacteria|Bacteroidota|Bacteroidia|Bacteroidales|Tannerellaceae|Parabacteroides|Parabacteroides_merdae	1.15911	1.59307	0.920889	1.23886	-0.238222	0.902133	0.0448284	0.923259	1.33072	1.09156	1.62675	0.168296	0.798463	0.180664	1.18198	1.21687	1.14031	1.4985	0.0193798	0.979325	0.800156	0.986588	0.113175	0.0400372
	d__Bacteria|Firmicutes|Clostridia|Lachnospirales|Lachnospiraceae|Lachnospiraceae_NK4A136_group|Lachnospiraceae_NK4A136_group_sp.	0.448444	0.666921	0.17837	0.270196	-0.270074	0.612858	0.000324152	0.507704	0.767563	0.272	0.576212	-0.235704	0.47419	0.000113717	0.385432	0.540876	0.423256	0.548842	0.0315245	0.600519	0.924574	0.0169892	0.0179599	0.855392
	d__Bacteria|Actinobacteriota|Actinobacteria|Bifidobacteriales|Bifidobacteriaceae|Bifidobacterium|Bifidobacterium_bifidum	0.177333	0.695271	0.145185	0.357214	-0.0321481	0.436898	0.338176	0.114222	0.271697	0.153481	0.407707	0.0392593	0.319959	0.480202	0.197778	0.374837	0.187597	0.418026	-0.00568475	0.194477	0.947483	0.591918	0.744324	0.930459
	d__Bacteria|Bacteroidota|Bacteroidia|Bacteroidales|Bacteroidaceae|Bacteroides|Bacteroides_uniformis	1.80993	2.0055	1.37156	1.74579	-0.43837	1.66803	0.00582633	1.57985	2.37099	1.2803	1.8664	-0.299556	1.96261	0.0582801	1.84321	2.06348	1.77364	1.54442	0.0105943	1.21449	0.924574	0.0183791	0.137999	0.436737
	d__Bacteria|Firmicutes|Clostridia|Oscillospirales|Ruminococcaceae|Ruminococcaceae_bacteria|Ruminococcaceae_bacteria	1.43541	2.02965	0.797481	1.18066	-0.637926	2.11057	0.0126855	1.97881	2.61647	1.37274	1.77604	-0.606074	1.91715	0.0422598	2.02	1.92371	1.74651	1.71654	-0.212145	1.30086	0.800156	0.575844	0.697964	0.816253
	d__Bacteria|Firmicutes|Clostridia|Lachnospirales|Lachnospiraceae|Lachnospiraceae_UCG-001|Lachnospiraceae_UCG-001_sp.	0.16237	0.230621	0.0477037	0.149783	-0.114667	0.231129	0.000100496	0.203556	0.279437	0.112148	0.173678	-0.0914074	0.210237	0.00105	0.214568	0.245599	0.159948	0.248974	-0.0483204	0.290643	0.800156	0.225218	0.330569	0.993888
	d__Bacteria|Firmicutes|Clostridia|Lachnospirales|Lachnospiraceae|Anaerostipes|Anaerostipes_sp.	1.76859	1.11113	1.43837	1.16359	-0.330222	0.986244	0.00979615	1.57422	1.05603	2.08119	1.52303	0.506963	1.31421	0.00702197	1.48938	1.02404	1.39587	1.2944	-0.0956072	0.720303	0.800156	0.283878	0.0522117	0.000385016
	d__Bacteria|Bacteroidota|Bacteroidia|Bacteroidales|Bacteroidaceae|Bacteroides|Bacteroides_dorei	1.3077	2.33023	1.8243	3.32868	0.516593	2.20981	0.288783	1.53244	2.3365	1.26267	2.27008	-0.269778	1.69193	0.0346464	1.32049	2.79867	1.37829	2.23012	0.0726098	1.89115	0.947483	0.83619	0.224918	0.0675181
	d__Bacteria|Firmicutes|Clostridia|Lachnospirales|Lachnospiraceae|Dorea|Dorea_formicigenerans	0.535852	0.324747	0.405333	0.273513	-0.130519	0.279831	0.000894503	0.431852	0.26816	0.354074	0.246533	-0.0777778	0.213648	0.0080916	0.432346	0.313589	0.503876	0.321408	0.0656331	0.228352	0.66561	0.000876223	0.0050088	0.455022
	d__Bacteria|Bacteroidota|Bacteroidia|Bacteroidales|Bacteroidaceae|Bacteroides|Bacteroides_massiliensis	0.119704	0.326418	0.0234074	0.0857862	-0.0962963	0.281431	0.00310252	0.385778	1.05172	0.212444	0.574183	-0.173333	0.534155	0.00138741	0.425679	0.813104	0.582171	1.07631	0.136693	0.562107	0.717204	0.00251682	0.00448155	0.738338
	d__Bacteria|Firmicutes|Bacilli|Erysipelotrichales|Erysipelotrichaceae|Holdemanella|uncultured_bacterium	0.587852	1.45715	0.275407	0.825323	-0.312444	0.738412	0.00138495	0.589333	1.2396	0.426667	1.00919	-0.162667	0.753673	0.0717141	0.428395	1.32628	0.24031	0.807559	-0.111111	0.477809	0.800156	0.288629	0.84319	0.497447
	d__Bacteria|Firmicutes|Clostridia|Lachnospirales|Lachnospiraceae|Lachnospiraceae_ND3007_group|metagenome	0.375704	0.376157	1.37748	2.0006	1.00178	1.89261	2.2805e-08	0.434963	0.47204	0.339704	0.364815	-0.0952593	0.287443	0.0132787	0.487901	0.457981	0.43385	0.388382	-0.0434109	0.247798	0.924574	7.23039e-07	0.437125	1.12504e-11
	d__Bacteria|Firmicutes|Clostridia|Clostridia_UCG-014|Clostridia_UCG-014|Clostridia_UCG-014|Clostridia_UCG-014_sp.	0.144593	0.304698	0.201037	0.513096	0.0564444	0.514636	0.579016	0.146815	0.323299	0.114519	0.237043	-0.0322963	0.279097	0.244778	0.16642	0.2937	0.2323	0.544951	0.0627907	0.361482	0.800156	0.339801	0.0758655	0.300214
	d__Bacteria|Bacteroidota|Bacteroidia|Bacteroidales|Marinifilaceae|Odoribacter|Odoribacter_splanchnicus	0.599111	0.608569	0.457333	0.519233	-0.141778	0.484848	0.0110196	0.829926	0.727025	0.528889	0.579804	-0.301037	0.629341	7.81121e-05	0.76963	0.628974	0.702842	0.605565	-0.0459948	0.594318	0.800156	0.751791	0.0873658	0.0462316
	d__Bacteria|Firmicutes|Clostridia|Monoglobales|Monoglobaceae|Monoglobus|Monoglobus_sp.	0.444889	0.44238	0.160444	0.190071	-0.284444	0.397842	4.35508e-08	0.442519	0.464884	0.307704	0.333653	-0.134815	0.369045	0.000965921	0.365679	0.291421	0.38062	0.3059	0.0307494	0.351321	0.985037	0.000840038	0.147686	0.0208505
	d__Bacteria|Firmicutes|Clostridia|Lachnospirales|Lachnospiraceae|Agathobacter|Eubacterium_ramulus	0.170519	0.224192	0.184	0.281615	0.0134815	0.25438	0.849063	0.0962963	0.141979	0.0533333	0.0706989	-0.042963	0.117238	0.00451021	0.0888889	0.110096	0.1	0.116987	0.00801034	0.0892956	0.924574	0.904422	0.10144	0.0736792
	d__Bacteria|Firmicutes|Clostridia|Lachnospirales|Lachnospiraceae|Dorea|uncultured_bacterium	0.857333	0.592864	0.939111	0.698182	0.0817778	0.506483	0.291656	0.87037	0.585187	0.684296	0.521861	-0.186074	0.440561	0.00254484	0.877778	0.493351	0.79845	0.506899	-0.0739018	0.393076	0.800156	0.144619	0.464166	0.00569258
	d__Bacteria|Firmicutes|Clostridia|Oscillospirales|[Eubacterium]_coprostanoligenes_group|[Eubacterium]_coprostanoligenes_group|gut_metagenome	0.455259	0.714713	0.235704	0.484034	-0.219556	0.636916	0.0025007	0.512593	0.705199	0.349037	0.549863	-0.163556	0.635108	0.0633542	0.52716	0.722438	0.536176	0.698824	0.0710594	0.51003	0.800156	0.0102349	0.10144	0.540492
	d__Bacteria|Firmicutes|Clostridia|Oscillospirales|Butyricicoccaceae|Butyricicoccus|uncultured_bacterium	0.132889	0.133589	0.0743704	0.147688	-0.0585185	0.154472	0.000100496	0.12237	0.11215	0.0736296	0.0884707	-0.0487407	0.10185	0.00131971	0.109877	0.103671	0.140827	0.140895	0.0374677	0.13718	0.800156	0.00321259	0.0179599	0.738338
	d__Bacteria|Proteobacteria|Gammaproteobacteria|Burkholderiales|Sutterellaceae|Sutterella|Sutterella_sp.	0.403259	0.759429	0.269037	0.499884	-0.134222	0.666751	0.328067	0.294667	0.596828	0.237778	0.502154	-0.0568889	0.278886	0.278099	0.497778	0.759831	0.39354	0.642897	-0.0648579	0.632251	0.956612	0.591918	0.590297	0.92654
	d__Bacteria|Firmicutes|Clostridia|Lachnospirales|Lachnospiraceae|Coprococcus|uncultured_organism	0.234815	0.235329	0.289481	0.236317	0.0546667	0.188692	0.0175479	0.206667	0.151127	0.173037	0.14709	-0.0336296	0.124628	0.0898287	0.199753	0.176757	0.162532	0.144282	-0.0395349	0.11596	0.672227	0.00926584	0.84319	0.00375237
	d__Bacteria|Actinobacteriota|Coriobacteriia|Coriobacteriales|Eggerthellaceae|Adlercreutzia|Adlercreutzia_equolifaciens	0.134815	0.186277	0.108444	0.296064	-0.0263704	0.230461	0.00941772	0.0885926	0.120296	0.0685926	0.133213	-0.02	0.0883429	0.051032	0.103951	0.191854	0.10646	0.184707	0.00568475	0.0945416	0.924574	0.067172	0.144001	0.789908
	d__Bacteria|Desulfobacterota|Desulfovibrionia|Desulfovibrionales|Desulfovibrionaceae|Bilophila|uncultured_bacterium	0.115852	0.121732	0.0617778	0.0753867	-0.0540741	0.113493	0.000162649	0.0885926	0.102975	0.0577778	0.0675863	-0.0308148	0.0901482	0.0261206	0.109877	0.0873677	0.128424	0.114532	0.0180879	0.113416	0.844346	0.00321259	0.0520848	0.183407
	d__Bacteria|Firmicutes|Clostridia|Lachnospirales|Lachnospiraceae|[Eubacterium]_hallii_group|uncultured_bacterium	0.308889	0.333608	0.418815	0.490293	0.109926	0.318496	0.0196424	0.268	0.307676	0.302667	0.345474	0.0346667	0.198013	0.174305	0.242963	0.262195	0.261499	0.263789	0.00723514	0.173254	0.97288	0.250023	0.531632	0.724586
	d__Bacteria|Proteobacteria|Gammaproteobacteria|Burkholderiales|Sutterellaceae|Sutterella|Sutterella_wadsworthensis	0.149037	0.446019	0.146667	0.345025	-0.00237037	0.200061	0.63772	0.0945185	0.232985	0.102222	0.262899	0.0077037	0.12919	0.721072	0.219259	0.42377	0.205168	0.418406	0.00904393	0.237519	0.956612	0.660598	0.722218	0.928937
	d__Bacteria|Firmicutes|Clostridia|Lachnospirales|Lachnospiraceae|[Eubacterium]_hallii_group|[Eubacterium]_hallii_group_sp.	0.574815	0.462491	0.627407	0.421531	0.0525926	0.499367	0.105137	0.544444	0.352578	0.534074	0.389212	-0.0103704	0.260945	0.625159	0.629136	0.381056	0.55478	0.361608	-0.0806202	0.339736	0.672227	0.0232526	0.144001	0.115877
	d__Bacteria|Firmicutes|Clostridia|Lachnospirales|Lachnospiraceae|Lachnospira|Lachnospira_sp.	0.489778	0.385912	0.247259	0.34117	-0.242519	0.460688	1.13573e-05	0.516593	0.507088	0.334815	0.384377	-0.181778	0.46202	0.000965921	0.36963	0.382966	0.373127	0.377118	0.0198966	0.378637	0.956882	0.0109089	0.144001	0.331271
	d__Bacteria|Firmicutes|Clostridia|Lachnospirales|Lachnospiraceae|Lachnoclostridium|Lachnoclostridium_sp.	0.300296	0.256507	0.299556	0.256789	-0.000740741	0.230784	0.928453	0.221333	0.204632	0.190519	0.196565	-0.0308148	0.205396	0.173436	0.32	0.284983	0.341602	0.262266	0.0258398	0.169061	0.800156	0.57895	0.173959	0.436737
	d__Bacteria|Firmicutes|Clostridia|Clostridiales|Clostridiaceae|Clostridium_sensu_stricto_1|Clostridium_sensu_stricto_1_sp.	0.322963	0.666678	0.116593	0.280743	-0.20637	0.682016	0.000270268	0.393333	0.605147	0.488444	0.726321	0.0951111	0.795569	0.171489	0.471111	0.922455	0.297158	0.578404	-0.174935	0.89303	0.800156	0.32494	0.144001	0.0009122
	d__Bacteria|Bacteroidota|Bacteroidia|Bacteroidales|Bacteroidaceae|Bacteroides|Bacteroides_stercoris	0.652148	1.52328	0.234815	0.687061	-0.417333	1.1143	0.00156558	0.541037	1.23437	0.474074	1.1651	-0.066963	0.338996	0.171489	0.251852	0.727664	0.260982	0.718789	0.00671835	0.222065	1	0.067172	0.464166	0.35086
	d__Bacteria|Actinobacteriota|Coriobacteriia|Coriobacteriales|Eggerthellaceae|Eggerthella|Eggerthella_lenta	0.177185	0.31295	0.0877037	0.137783	-0.0894815	0.228126	0.000233508	0.161481	0.294298	0.084	0.178099	-0.0774815	0.169071	0.000113717	0.0995062	0.238294	0.101809	0.182202	-0.00232558	0.117753	0.924574	0.00926584	0.0179599	0.824816
	d__Bacteria|Firmicutes|Clostridia|Oscillospirales|Butyricicoccaceae|Butyricicoccus|Butyricicoccus_sp.	0.127556	0.176793	0.0432593	0.0564662	-0.0842963	0.154221	7.10348e-07	0.0915556	0.10229	0.0678519	0.0791718	-0.0237037	0.0925545	0.263014	0.0849383	0.115522	0.100258	0.101038	0.0113695	0.0988615	0.800156	3.48113e-05	0.137999	0.00165843
	d__Bacteria|Firmicutes|Clostridia|Lachnospirales|Lachnospiraceae|[Eubacterium]_ruminantium_group|uncultured_bacterium	0.261926	0.565583	0.0678519	0.275853	-0.194074	0.481698	0.00105033	0.187704	0.452047	0.081037	0.236393	-0.106667	0.488517	0.0346464	0.423457	0.918131	0.391731	0.762349	-0.0514212	0.86139	0.983302	0.225218	0.563971	0.638239
	d__Bacteria|Firmicutes|Clostridia|Lachnospirales|Lachnospiraceae|Fusicatenibacter|uncultured_organism	2.20074	1.57655	1.61126	1.30796	-0.589481	1.44465	0.00227361	1.95867	1.39056	1.51941	1.28602	-0.439259	1.13148	0.00254484	1.91037	1.20985	1.92946	1.15232	0.0403101	0.961569	0.924574	0.0234714	0.0520848	0.684148
	d__Bacteria|Firmicutes|Bacilli|RF39|RF39|RF39|RF39_sp.	0.141037	0.399453	0.0958519	0.385306	-0.0451852	0.27826	0.226417	0.254667	0.629454	0.272296	0.811424	0.0176296	0.802611	0.458182	0.306667	1.07224	0.248837	0.634961	-0.072093	0.699657	0.924574	0.701909	0.883285	0.826475
	d__Bacteria|Firmicutes|Clostridia|Lachnospirales|Lachnospiraceae|Agathobacter|Agathobacter_sp.	3.16444	2.83507	2.39126	2.01801	-0.773185	2.56879	0.106779	4.09704	3.24544	4.63304	4.1847	0.536	3.31118	0.433598	4.40346	3.36058	4.24186	3.56089	-0.00981912	2.70275	0.97288	0.448399	0.722218	0.177987
	d__Bacteria|Bacteroidota|Bacteroidia|Bacteroidales|Tannerellaceae|Parabacteroides|Parabacteroides_sp.	0.301037	0.71344	0.117481	0.249097	-0.183556	0.569713	0.000465634	0.547111	1.783	1.1597	2.29018	0.612593	1.21479	0.000113717	0.35358	0.591372	0.250129	0.456711	-0.119897	0.214736	0.0697308	0.786856	3.1843e-05	2.08133e-07
	d__Bacteria|Firmicutes|Clostridia|Lachnospirales|Lachnospiraceae|[Ruminococcus]_torques_group|[Ruminococcus]_torques_group_sp.	1.22252	0.966434	0.541778	0.554789	-0.680741	0.846899	1.18969e-08	1.26519	0.858933	0.870963	0.759689	-0.394222	0.646637	6.57876e-06	1.11901	0.876865	1.24961	1.02514	0.120155	0.641048	0.800156	7.23039e-07	0.000381053	0.115877
	d__Bacteria|Firmicutes|Clostridia|Lachnospirales|Lachnospiraceae|Lachnospiraceae_NK4A136_group|uncultured_organism	0.259259	0.323005	0.167852	0.261962	-0.0914074	0.2868	0.00878246	0.279704	0.397554	0.993037	1.07379	0.713333	1.00635	1.16875e-07	0.270617	0.261548	0.219897	0.244463	-0.0576227	0.268241	0.800156	0.786856	3.85116e-07	3.19434e-11
	d__Bacteria|Firmicutes|Clostridia|Lachnospirales|Lachnospiraceae|Coprococcus|Coprococcus_sp.	0.355852	0.49294	0.348593	0.378447	-0.00725926	0.33737	0.758619	0.39837	0.461984	0.318222	0.404235	-0.0801481	0.392762	0.103298	0.436049	0.567696	0.409561	0.596273	-0.0400517	0.585721	0.924574	0.599727	0.722218	0.265366
	d__Bacteria|Firmicutes|Negativicutes|Veillonellales-Selenomonadales|Veillonellaceae|Dialister|Dialister_sp.	0.0592593	0.121226	0.0802963	0.114404	0.021037	0.130072	0.0200283	0.0505185	0.10554	0.0502222	0.100156	-0.000296296	0.0591896	0.804382	0.0520988	0.0647807	0.0635659	0.0792872	0.00904393	0.0558856	0.800156	0.297833	0.722218	0.0690028
	d__Bacteria|Firmicutes|Clostridia|Lachnospirales|Lachnospiraceae|Roseburia|Roseburia_hominis	0.157333	0.499593	0.110074	0.397885	-0.0472593	0.555279	0.111205	0.0983704	0.151532	0.0631111	0.113152	-0.0352593	0.160874	0.12108	0.065679	0.0884719	0.0713178	0.114196	0.00568475	0.141491	0.983302	0.490488	0.464166	0.915066
	d__Bacteria|Actinobacteriota|Actinobacteria|Bifidobacteriales|Bifidobacteriaceae|Bifidobacterium|Bifidobacterium_adolescentis	2.104	3.83518	2.5197	3.72123	0.415704	4.20935	0.182222	2.5757	3.32836	6.37526	7.37882	3.79956	5.87652	1.80833e-06	3.14346	4.48694	2.83333	3.86442	-0.365116	4.35291	0.956612	0.384018	0.00104687	0.00186098
	d__Bacteria|Firmicutes|Clostridia|Lachnospirales|Lachnospiraceae|CAG-56|uncultured_bacterium	0.231259	0.278166	0.218963	0.286597	-0.0122963	0.281694	0.758323	0.198815	0.262966	0.163852	0.23223	-0.034963	0.207377	0.312678	0.286914	0.320837	0.249354	0.239135	-0.0462532	0.229612	0.800156	0.813724	0.883285	0.738338
	d__Bacteria|Firmicutes|Clostridia|Oscillospirales|Ruminococcaceae|Ruminococcus|metagenome	0.149926	0.339396	0.127259	0.326963	-0.0226667	0.350277	0.716388	0.176889	0.419096	0.147556	0.35428	-0.0293333	0.327133	0.528125	0.115802	0.299396	0.0465116	0.132787	-0.074677	0.276902	0.687241	0.448115	0.330569	0.789908
	d__Bacteria|Firmicutes|Clostridia|Oscillospirales|Ruminococcaceae|Incertae_Sedis|Incertae_Sedis_sp.	0.462667	0.735196	0.743259	1.29612	0.280593	1.28517	0.328067	0.388	0.453422	0.764	0.769271	0.376	0.698268	2.42201e-06	0.375802	0.317267	0.395607	0.50513	0.0142119	0.458112	0.924574	0.372422	0.00104687	0.0152176
	d__Bacteria|Firmicutes|Clostridia|Oscillospirales|Ruminococcaceae|Faecalibacterium|Faecalibacterium_prausnitzii	0.151556	0.381205	0.0903704	0.304051	-0.0611852	0.254321	0.0211721	0.132296	0.333744	0.103852	0.28291	-0.0284444	0.11991	0.0810973	0.197778	0.468512	0.166925	0.302988	-0.0330749	0.349447	0.956612	0.32494	0.464166	0.824816
	d__Bacteria|Firmicutes|Clostridia|Peptostreptococcales-Tissierellales|Peptostreptococcaceae|Intestinibacter|Intestinibacter_sp.	0.297333	0.391373	0.154815	0.225178	-0.142519	0.386757	0.0137442	0.283111	0.400731	0.348593	0.566112	0.0654815	0.479383	0.44112	0.338765	0.545138	0.295607	0.470144	-0.050646	0.59957	0.924574	0.599727	0.697964	0.161941
	d__Bacteria|Actinobacteriota|Coriobacteriia|Coriobacteriales|Coriobacteriaceae|Collinsella|Collinsella_sp.	3.92	2.69121	3.22178	2.22108	-0.698222	1.81657	0.00389509	2.904	2.31588	3.13985	2.64995	0.235852	1.4573	0.572214	3.35235	2.06778	3.34393	2.16038	0.0136951	1.44475	0.983302	0.0528304	0.903525	0.0168592
	d__Bacteria|Firmicutes|Clostridia|Lachnospirales|Lachnospiraceae|[Eubacterium]_ventriosum_group|uncultured_bacterium	0.084	0.154428	0.0285926	0.0568373	-0.0554074	0.142016	0.00156558	0.0623704	0.104517	0.0499259	0.0791255	-0.0124444	0.0878498	0.346067	0.0760494	0.111463	0.0847545	0.16218	0.0105943	0.100847	0.924574	0.156588	0.649285	0.4448
	d__Bacteria|Firmicutes|Clostridia|Oscillospirales|Ruminococcaceae|Subdoligranulum|uncultured_organism	0.201333	0.330947	0.592889	1.17672	0.391556	1.10328	0.00540108	0.252296	0.40765	0.242963	0.445701	-0.00933333	0.334438	0.532174	0.205185	0.280708	0.294315	0.491362	0.0795866	0.408852	0.924574	0.599727	0.28285	0.0427132
	d__Bacteria|Bacteroidota|Bacteroidia|Bacteroidales|Bacteroidaceae|Bacteroides|Bacteroides_vulgatus	2.13111	2.85498	2.56252	3.5442	0.431407	1.79052	0.185022	2.0123	3.22625	1.23778	2.01866	-0.774519	2.50468	0.00138741	1.98395	2.16029	2.03876	1.95378	0.0447028	1.33925	0.800156	0.986588	0.0167011	0.00385358
	d__Bacteria|Firmicutes|Negativicutes|Acidaminococcales|Acidaminococcaceae|Phascolarctobacterium|Phascolarctobacterium_faecium	0.49437	0.767414	0.423704	0.892366	-0.0706667	0.68705	0.288783	0.419259	0.727101	0.285778	0.581062	-0.133481	0.427334	0.0126016	0.439259	0.792511	0.340052	0.684884	-0.0927649	0.487979	0.800156	0.901069	0.498991	0.638239
	d__Bacteria|Verrucomicrobiota|Verrucomicrobiae|Verrucomicrobiales|Akkermansiaceae|Akkermansia|Akkermansia_muciniphila	2.26919	3.44704	2.0037	3.25262	-0.265481	2.21601	0.362376	3.03333	4.03861	2.50074	3.42724	-0.532593	3.29157	0.103244	2.36444	4.5805	1.90982	2.7453	-0.56124	4.99208	0.983302	0.693649	0.396749	0.540492
	d__Bacteria|Firmicutes|Clostridia|Lachnospirales|Lachnospiraceae|Blautia|uncultured_Blautia	0.705926	0.729971	1.68637	2.18911	0.980444	1.85787	5.86243e-06	0.671704	0.650872	0.539556	0.525179	-0.132148	0.495982	0.0157053	0.845926	0.838585	0.783979	0.78738	-0.073385	0.565291	0.800156	0.000218781	0.575476	1.50024e-07
	d__Bacteria|Firmicutes|Clostridia|Oscillospirales|[Eubacterium]_coprostanoligenes_group|[Eubacterium]_coprostanoligenes_group|[Eubacterium]_coprostanoligenes_group_sp.	0.952148	1.1971	0.818815	1.20588	-0.133333	1.19094	0.338176	0.844	1.01621	0.816	1.0429	-0.028	0.903315	0.946486	0.786914	0.850818	0.851421	0.938071	0.0395349	0.65999	0.800156	0.307199	0.722218	0.576699
	d__Bacteria|Firmicutes|Clostridia|Lachnospirales|Lachnospiraceae|[Eubacterium]_ventriosum_group|uncultured_Lachnospiraceae	0.12963	0.189447	0.078963	0.110789	-0.0506667	0.1933	0.0715542	0.088	0.118349	0.0884444	0.138012	0.000444444	0.132586	0.638689	0.122222	0.154397	0.119897	0.165863	-0.00310078	0.116971	0.956612	0.402686	0.883285	0.476859
	d__Bacteria|Firmicutes|Clostridia|Peptostreptococcales-Tissierellales|Peptostreptococcaceae|Terrisporobacter|Terrisporobacter_sp.	0.212	0.293698	0.153037	0.394839	-0.058963	0.342993	0.012598	0.241185	0.362359	0.236296	0.362716	-0.00488889	0.324452	0.74763	0.20642	0.336888	0.223773	0.480236	0.0160207	0.462836	0.956612	0.159606	0.834729	0.338675
	d__Bacteria|Firmicutes|Clostridia|Lachnospirales|Lachnospiraceae|Coprococcus|Coprococcus_eutactus	0.376296	1.03951	0.269778	0.873194	-0.106519	0.599772	0.0819582	0.623852	1.24397	0.460741	0.866238	-0.163111	0.760898	0.289163	0.495802	1.19187	0.571576	1.16506	0.0527132	0.900301	0.924574	0.235383	0.396749	0.990636
	d__Bacteria|Firmicutes|Clostridia|Oscillospirales|Ruminococcaceae|Faecalibacterium|Faecalibacterium_sp.	7.2163	3.35676	8.69363	4.13382	1.47733	3.23221	0.000231796	7.27022	2.90077	7.37807	3.21584	0.107852	2.94994	0.687635	8.23531	3.18889	7.59457	2.84076	-0.477003	2.75704	0.800156	0.00234596	0.381492	0.00905752
	d__Bacteria|Firmicutes|Clostridia|Oscillospirales|Ruminococcaceae|Ruminococcus|Ruminococcus_bicirculans	0.606815	0.964408	0.528593	0.833964	-0.0782222	0.886573	0.634518	0.986815	1.08891	0.676444	0.909799	-0.31037	0.986655	0.0717141	0.593827	0.843535	0.898191	1.11511	0.287597	0.841128	0.687241	0.135032	0.0520848	0.502848
	d__Bacteria|Firmicutes|Clostridia|Oscillospirales|Oscillospiraceae|UCG-003|uncultured_organism	0.183111	0.226559	0.0580741	0.0957658	-0.125037	0.203679	4.37989e-07	0.184593	0.176826	0.10637	0.126438	-0.0782222	0.147275	0.000297721	0.155062	0.151219	0.145736	0.14681	-0.00206718	0.140927	0.924574	0.00970658	0.0715123	0.639158
	d__Bacteria|Firmicutes|Clostridia|Lachnospirales|Lachnospiraceae|Blautia|Blautia_sp.	6.09378	3.30844	6.97867	2.93453	0.884889	2.92142	0.000233508	5.32326	2.10948	4.58637	2.20349	-0.736889	1.79428	0.00138741	5.76667	2.51815	6.10543	2.86069	0.285013	1.51615	0.924574	0.0183791	0.0177408	6.27962e-07
	d__Bacteria|Firmicutes|Clostridia|Lachnospirales|Lachnospiraceae|Lachnospiraceae_FCS020_group|uncultured_organism	0.0903704	0.0808145	0.0737778	0.0879576	-0.0165926	0.0890834	0.0567368	0.0831111	0.0753672	0.0958519	0.108125	0.0127407	0.0959071	0.526128	0.0982716	0.0918373	0.0971576	0.0842051	0.000258398	0.0880412	0.947483	0.140548	0.883285	0.0555247
	d__Bacteria|Firmicutes|Clostridia|Oscillospirales|Oscillospiraceae|UCG-002|UCG-002_sp.	0.958222	1.08396	0.64637	0.820238	-0.311852	0.926668	0.00582633	1.072	0.938571	0.901333	0.874478	-0.170667	0.751652	0.0383042	1.10272	0.83477	1.15426	1.01048	0.0625323	0.743469	0.924574	0.067172	0.149353	0.789908
	d__Bacteria|Firmicutes|Clostridia|Lachnospirales|Lachnospiraceae|Lachnoclostridium|uncultured_organism	0.164889	0.285829	0.191704	0.376447	0.0268148	0.226756	0.758323	0.0918519	0.127544	0.064	0.0838441	-0.0278519	0.116683	0.0683063	0.19284	0.453216	0.240052	0.454406	0.0452196	0.281764	0.800156	0.530426	0.0822986	0.216749
	d__Bacteria|Firmicutes|Clostridia|Lachnospirales|Lachnospiraceae|Lachnospiraceae_UCG-004|uncultured_organism	0.081037	0.112614	0.0623704	0.0825012	-0.0186667	0.103431	0.352359	0.0632593	0.0835677	0.0651852	0.0741166	0.00192593	0.0770964	0.964296	0.0664198	0.073569	0.0927649	0.086641	0.0248062	0.080044	0.687241	0.183401	0.330569	0.789908
	d__Bacteria|Actinobacteriota|Coriobacteriia|Coriobacteriales|Eggerthellaceae|uncultured|uncultured_bacterium	0.0702222	0.165221	0.0411852	0.0975641	-0.029037	0.143342	0.288783	0.124	0.280057	0.0807407	0.189298	-0.0432593	0.237188	0.133636	0.139753	0.250056	0.112403	0.203471	-0.0338501	0.152752	0.800156	0.813724	0.883285	0.961347
	d__Bacteria|Firmicutes|Clostridia|Lachnospirales|Lachnospiraceae|[Eubacterium]_hallii_group|[Eubacterium]_hallii	0.138815	0.249192	0.20163	0.316727	0.0628148	0.25962	0.0643806	0.125778	0.261468	0.0884444	0.183317	-0.0373333	0.123115	0.026615	0.200247	0.327923	0.182687	0.312622	-0.0198966	0.196823	0.924574	0.202841	0.590297	0.0121671
	d__Bacteria|Firmicutes|Clostridia|Peptostreptococcales-Tissierellales|Anaerovoracaceae|Anaerovoracaceae_bacteria|Anaerovoracaceae_bacteria	0.0706667	0.110639	0.0565926	0.071267	-0.0140741	0.107514	0.716388	0.0826667	0.122621	0.064	0.0847348	-0.0186667	0.108269	0.33577	0.0866667	0.131758	0.072093	0.0949449	-0.0186047	0.100666	0.909992	0.813724	0.883285	0.789908
	d__Bacteria|Proteobacteria|Gammaproteobacteria|Burkholderiales|Sutterellaceae|Parasutterella|Parasutterella_sp.	0.675556	1.10156	0.553481	0.868933	-0.122074	0.700785	0.154125	0.824444	1.29322	0.603407	0.946941	-0.221037	0.742732	0.0943068	0.568395	1.05224	0.61447	0.959196	0.0206718	0.556225	0.983302	0.431274	0.437125	0.961347
	d__Bacteria|Bacteroidota|Bacteroidia|Bacteroidales|Bacteroidaceae|Bacteroides|Bacteroides_fragilis	0.190074	0.376427	0.103259	0.257538	-0.0868148	0.282965	0.0206841	0.218667	0.87637	0.125185	0.403229	-0.0934815	0.520026	0.018173	0.118025	0.227824	0.209302	0.726402	0.0963824	0.689902	0.947483	0.116072	0.137999	0.930459
	d__Bacteria|Bacteroidota|Bacteroidia|Bacteroidales|Bacteroidaceae|Bacteroides|Bacteroides_caccae	0.216741	0.365652	0.240296	0.546542	0.0235556	0.61564	0.328067	0.202667	0.370126	0.141185	0.235715	-0.0614815	0.259143	0.142314	0.195062	0.452165	0.217829	0.47512	0.0175711	0.523606	0.947483	0.490488	0.330569	0.915066
	d__Bacteria|Bacteroidota|Bacteroidia|Bacteroidales|Prevotellaceae|Prevotella|Prevotella_sp.	0.780889	2.67742	0.721778	2.45718	-0.0591111	1.0044	0.154549	0.972148	2.17658	0.937185	2.11436	-0.034963	1.22529	0.603112	1.11111	3.7242	0.815504	2.20664	0.00775194	1.60306	0.983302	0.372422	0.697964	0.784444
	d__Bacteria|Firmicutes|Clostridia|Lachnospirales|Lachnospiraceae|Roseburia|Roseburia_intestinalis	0.36963	0.598422	0.198074	0.465655	-0.171556	0.585041	0.0116708	0.415556	0.694701	0.149185	0.306062	-0.26637	0.581769	0.000520579	0.394568	0.771256	0.241602	0.405337	-0.117571	0.733174	0.936624	0.206607	0.0822986	0.789908
	d__Bacteria|Firmicutes|Clostridia|Lachnospirales|Lachnospiraceae|Lachnospiraceae_ND3007_group|Lachnospiraceae_ND3007_group_sp.	0.932148	0.974175	2.82978	2.57437	1.89763	2.19064	4.45476e-09	0.904148	0.846025	0.783852	0.706765	-0.120296	0.464669	0.114407	0.852346	0.700816	0.823256	0.628604	-0.0250646	0.467611	0.947483	5.13854e-08	0.688565	1.08634e-12
	d__Bacteria|Firmicutes|Clostridia|Oscillospirales|Ruminococcaceae|Ruminococcus|Ruminococcus_sp.	0.728741	1.53237	0.377926	0.796745	-0.350815	1.11797	0.00582633	0.869926	1.07442	0.563111	0.852986	-0.306815	0.684508	0.00185449	0.833827	1.15821	0.762532	1.25781	-0.0912145	0.96772	0.947483	0.244516	0.227337	0.905869
	d__Bacteria|Firmicutes|Clostridia|Lachnospirales|Lachnospiraceae|[Ruminococcus]_gauvreauii_group|[Ruminococcus]_gauvreauii_group_sp.	0.678074	0.68179	0.500593	0.825029	-0.177481	0.913768	0.00156558	0.602963	0.657023	0.733481	0.860602	0.130519	0.645373	0.136848	0.641481	0.617044	0.604134	0.625464	-0.0263566	0.545965	0.947483	0.0949526	0.259247	0.000225853
	d__Bacteria|Firmicutes|Clostridia|Peptostreptococcales-Tissierellales|Peptostreptococcaceae|Romboutsia|Romboutsia_sp.	1.25289	1.24635	0.768889	0.883979	-0.484	1.11034	0.000465634	1.06504	0.963316	1.44252	1.48042	0.377481	1.30668	0.0898287	1.0237	1.08911	1.12868	0.917984	0.110336	1.22466	0.800156	0.00926584	0.84319	0.000900737
	d__Bacteria|Bacteroidota|Bacteroidia|Bacteroidales|Tannerellaceae|Parabacteroides|Parabacteroides_distasonis	1.15348	1.57678	0.593037	0.751925	-0.560444	1.42528	0.000278514	1.0523	1.5923	3.45556	3.23938	2.40326	2.70097	8.51603e-09	1.16074	1.34989	0.961757	1.10693	-0.215504	0.859046	0.568328	0.448399	9.15452e-09	1.10166e-13
	d__Bacteria|Firmicutes|Clostridia|Oscillospirales|Oscillospiraceae|UCG-005|uncultured_organism	0.163111	0.280552	0.14963	0.283998	-0.0134815	0.279307	0.601613	0.164296	0.197881	0.161037	0.236764	-0.00325926	0.163215	0.426319	0.141481	0.193213	0.136693	0.175791	-0.0113695	0.150161	0.924574	0.904422	0.883285	0.990636
	d__Bacteria|Firmicutes|Clostridia|Lachnospirales|Lachnospiraceae|Roseburia|Roseburia_sp.	1.06681	1.03824	0.709185	0.859962	-0.35763	0.969905	0.00656092	1.02948	1.06392	1.048	1.16742	0.0185185	0.867152	0.724932	0.885679	0.906411	0.879845	0.96549	0.0289406	0.857838	0.956612	0.15631	0.833923	0.0400372

### Sheet: Microbial taxa (reference)
Taxonomic level	Taxon	AG BL Mean	AG BL SD	AG W6 Mean	AG W6 SD	AG BLvsW6 Absolute Shift Mean	AG BLvsW6 Absolute Shift SD	AG BLvsW6 FDR-adjusted p	RS4 BL Mean	RS4 BL SD	RS4 W6 Mean	RS4 W6 SD	RS4 BLvsW6 Absolute Shift Mean	RS4 BLvsW6 Absolute Shift SD	RS4 BLvsW6 FDR-adjusted p	MCC BL Mean	MCC BL SD	MCC W6 Mean	MCC W6 SD	MCC BLvsW6 Absolute Shift Mean	MCC BLvsW6 Absolute Shift SD	MCC BLvsW6 FDR-adjusted p	BLvsW6 Absolute Shift AGvsMCC FDR-adjusted p	BLvsW6 Absolute Shift RS4vsMCC FDR-adjusted p	BLvsW6 Absolute Shift AGvsRS4 FDR-adjusted p
Species	k__Archaea|p__Euryarchaeota|c__Methanobacteria|o__Methanobacteriales|f__Methanobacteriaceae|g__Methanobrevibacter|s__Methanobrevibacter_smithii	0.788113	2.17684	0.409558	1.21803	-0.378555	1.76043	0.167317	0.679206	1.75572	1.02372	2.70322	0.344515	1.48156	0.0251764	0.868538	2.36133	0.80671	2.04263	-0.061828	1.48049	0.981793	0.4889	0.233737	0.0512012
	k__Bacteria|p__Actinobacteria|c__Actinobacteria|o__Bifidobacteriales|f__Bifidobacteriaceae|g__Bifidobacterium|s__Bifidobacterium_adolescentis	3.37366	6.87153	6.56981	10.1574	3.19615	11.3027	0.00325053	3.7182	5.29558	13.2268	15.6137	9.50865	15.0562	2.47949e-05	3.91556	5.60349	4.27623	5.88739	0.360671	6.22684	0.981793	0.0999276	0.00249199	0.0530108
	k__Bacteria|p__Actinobacteria|c__Actinobacteria|o__Bifidobacteriales|f__Bifidobacteriaceae|g__Bifidobacterium|s__Bifidobacterium_bifidum	0.740421	2.42645	0.804771	1.8017	0.0643505	1.89257	0.104569	0.319064	0.909539	0.53416	1.25068	0.215096	0.848617	0.0724834	0.45512	1.00256	0.381724	0.907922	-0.0733967	0.473131	0.869077	0.0563871	0.149584	0.694631
	k__Bacteria|p__Actinobacteria|c__Actinobacteria|o__Bifidobacteriales|f__Bifidobacteriaceae|g__Bifidobacterium|s__Bifidobacterium_longum	1.88193	4.21031	9.03414	8.86741	7.15221	9.40781	8.62966e-08	2.25722	5.94005	2.18037	2.89733	-0.0768524	5.17675	0.170718	3.34889	5.41115	2.52621	4.52715	-0.822674	3.8638	0.869077	1.54197e-07	0.200498	2.60556e-07
	k__Bacteria|p__Actinobacteria|c__Actinobacteria|o__Bifidobacteriales|f__Bifidobacteriaceae|g__Bifidobacterium|s__Bifidobacterium_pseudocatenulatum	1.25442	3.31736	1.64748	3.38055	0.393067	2.73351	0.0454497	0.374777	1.14877	0.633173	1.91932	0.258396	1.98586	0.131591	1.03284	3.28082	0.750048	2.83171	-0.282788	3.53456	0.869077	0.178449	0.213338	0.818455
	k__Bacteria|p__Actinobacteria|c__Coriobacteriia|o__Coriobacteriales|f__Coriobacteriaceae|g__Collinsella|s__Collinsella_aerofaciens	4.0044	3.45802	3.70561	2.83302	-0.29879	2.5894	0.500622	2.9711	3.16879	3.6121	3.52964	0.641003	2.27979	0.0406597	3.18589	2.1486	3.29963	2.32717	0.113737	1.59307	0.983914	0.697601	0.20627	0.101811
	k__Bacteria|p__Actinobacteria|c__Coriobacteriia|o__Eggerthellales|f__Eggerthellaceae|g__Adlercreutzia|s__Adlercreutzia_equolifaciens	0.112671	0.144101	0.0874808	0.110463	-0.0251907	0.114389	0.00606119	0.0959355	0.104437	0.0907034	0.115728	-0.00523216	0.0842612	0.265243	0.0972944	0.101583	0.112964	0.161846	0.0156696	0.110979	0.976119	0.0563871	0.327454	0.457025
	k__Bacteria|p__Actinobacteria|c__Coriobacteriia|o__Eggerthellales|f__Eggerthellaceae|g__Asaccharobacter|s__Asaccharobacter_celatus	0.123631	0.142695	0.0997348	0.120911	-0.0238961	0.128051	0.0382116	0.126921	0.160821	0.112222	0.152597	-0.0146991	0.0966261	0.210954	0.1231	0.154312	0.145195	0.215228	0.0220953	0.102531	0.976119	0.114281	0.306555	0.681133
	k__Bacteria|p__Actinobacteria|c__Coriobacteriia|o__Eggerthellales|f__Eggerthellaceae|g__Eggerthella|s__Eggerthella_lenta	0.221443	0.471302	0.132649	0.192772	-0.0887943	0.380917	0.167317	0.248876	0.538023	0.1707	0.36683	-0.0781754	0.423145	0.00515014	0.154045	0.283645	0.191342	0.329159	0.0372978	0.172223	0.976119	0.36333	0.186687	0.48935
	k__Bacteria|p__Actinobacteria|c__Coriobacteriia|o__Eggerthellales|f__Eggerthellaceae|g__Gordonibacter|s__Gordonibacter_pamelaeae	0.107365	0.113209	0.0744775	0.0824739	-0.032888	0.0972005	0.014218	0.131655	0.224612	0.0950001	0.117434	-0.0366551	0.157875	0.0540595	0.0863416	0.191137	0.0924887	0.140757	0.00614711	0.0960913	0.869077	0.0563871	0.149584	0.818455
	k__Bacteria|p__Actinobacteria|c__Coriobacteriia|o__Eggerthellales|f__Eggerthellaceae|g__Slackia|s__Slackia_isoflavoniconvertens	0.0799741	0.279667	0.0780767	0.210103	-0.00189747	0.143055	0.760768	0.169584	0.468488	0.0976623	0.194022	-0.0719218	0.349582	0.05004	0.0914344	0.204593	0.0773909	0.207005	-0.0140436	0.100238	0.869077	0.206658	0.702824	0.101811
	k__Bacteria|p__Bacteroidetes|c__Bacteroidia|o__Bacteroidales|f__Bacteroidaceae|g__Bacteroides|s__Bacteroides_caccae	0.362148	0.630225	0.302298	0.680138	-0.0598501	0.815128	0.111835	0.340567	0.589158	0.240886	0.458651	-0.0996809	0.558727	0.0768355	0.370137	0.885446	0.281279	0.612898	-0.0888587	0.930257	0.981793	0.393076	0.306555	0.847669
	k__Bacteria|p__Bacteroidetes|c__Bacteroidia|o__Bacteroidales|f__Bacteroidaceae|g__Bacteroides|s__Bacteroides_cellulosilyticus	0.187192	0.461075	0.364554	1.08537	0.177362	0.900954	0.291102	0.240052	0.725346	0.172574	0.472176	-0.0674784	0.67872	0.210716	0.438171	1.10015	0.256959	0.666236	-0.181212	0.89478	0.575923	0.0255136	0.26415	0.280447
	k__Bacteria|p__Bacteroidetes|c__Bacteroidia|o__Bacteroidales|f__Bacteroidaceae|g__Bacteroides|s__Bacteroides_dorei	1.18513	2.337	1.88395	4.32727	0.698819	3.14168	0.641147	1.72581	2.84246	1.21279	2.41572	-0.513018	2.3306	0.0073759	2.03442	3.62469	1.84727	3.1355	-0.187155	2.40194	0.869077	0.242982	0.599777	0.0531076
	k__Bacteria|p__Bacteroidetes|c__Bacteroidia|o__Bacteroidales|f__Bacteroidaceae|g__Bacteroides|s__Bacteroides_fragilis	0.165591	0.386606	0.0909077	0.235265	-0.0746832	0.313981	0.039629	0.221549	0.916368	0.152006	0.526179	-0.0695436	0.453318	0.0789194	0.0848307	0.184995	0.286112	1.14932	0.201281	1.12435	0.869077	0.107636	0.26415	0.629559
	k__Bacteria|p__Bacteroidetes|c__Bacteroidia|o__Bacteroidales|f__Bacteroidaceae|g__Bacteroides|s__Bacteroides_ovatus	0.324427	0.761655	0.27645	0.524726	-0.0479769	0.583238	0.254554	0.278917	0.530792	0.326178	0.735052	0.0472616	0.627242	0.349257	0.216595	0.299115	0.291103	0.532381	0.0745078	0.429067	0.869077	0.243062	0.233737	0.875081
	k__Bacteria|p__Bacteroidetes|c__Bacteroidia|o__Bacteroidales|f__Bacteroidaceae|g__Bacteroides|s__Bacteroides_stercoris	1.02902	2.58234	0.563232	1.55258	-0.465789	1.74209	0.00950061	0.708492	1.61154	0.873995	2.54162	0.165504	1.92014	0.350839	0.655328	2.13034	0.806139	1.91819	0.150811	1.08245	0.869077	0.0245236	0.213365	0.382334
	k__Bacteria|p__Bacteroidetes|c__Bacteroidia|o__Bacteroidales|f__Bacteroidaceae|g__Bacteroides|s__Bacteroides_thetaiotaomicron	0.348155	0.554534	0.385064	0.832081	0.0369092	0.868301	0.175731	0.194777	0.342083	0.179858	0.371523	-0.0149188	0.248925	0.117684	0.373628	1.01809	0.307412	0.744008	-0.066216	0.850702	0.869077	0.4889	0.814689	0.681133
	k__Bacteria|p__Bacteroidetes|c__Bacteroidia|o__Bacteroidales|f__Bacteroidaceae|g__Bacteroides|s__Bacteroides_uniformis	3.79033	4.12343	3.05006	3.90836	-0.740271	3.61104	0.0457436	3.00893	3.82648	2.89737	4.1265	-0.11156	3.98916	0.355644	2.72652	2.39713	2.81251	2.62845	0.0859918	1.66886	0.981793	0.148975	0.538794	0.465
	k__Bacteria|p__Bacteroidetes|c__Bacteroidia|o__Bacteroidales|f__Bacteroidaceae|g__Bacteroides|s__Bacteroides_vulgatus	3.81886	3.77607	4.82022	5.72619	1.00136	4.62221	0.617175	3.60424	3.72382	2.57033	3.23053	-1.0339	3.11603	0.00499091	3.99586	7.54451	2.96663	3.53128	-1.02923	6.01944	0.869077	0.608471	0.186687	0.0512012
	k__Bacteria|p__Bacteroidetes|c__Bacteroidia|o__Bacteroidales|f__Bacteroidaceae|g__Bacteroides|s__Bacteroides_xylanisolvens	0.340781	0.699331	0.207309	0.524375	-0.133472	0.543308	0.000798593	0.164394	0.398563	0.0989757	0.164591	-0.065418	0.328116	0.0648018	0.201309	0.329815	0.263233	0.565566	0.0619244	0.465181	0.869077	0.0145173	0.200498	0.187541
	k__Bacteria|p__Bacteroidetes|c__Bacteroidia|o__Bacteroidales|f__Barnesiellaceae|g__Barnesiella|s__Barnesiella_intestinihominis	0.292431	0.503145	0.171296	0.410083	-0.121135	0.417864	0.00333313	0.485795	0.776534	0.380263	0.575877	-0.105532	0.391852	0.0648018	0.373007	0.57626	0.377287	0.565682	0.00427978	0.241365	0.869077	0.0167552	0.205972	0.684079
	k__Bacteria|p__Bacteroidetes|c__Bacteroidia|o__Bacteroidales|f__Odoribacteraceae|g__Odoribacter|s__Odoribacter_splanchnicus	0.251911	0.226777	0.189338	0.209352	-0.0625729	0.18831	0.00325053	0.31313	0.276449	0.232596	0.268604	-0.0805341	0.238754	0.0105898	0.300934	0.2406	0.287189	0.246142	-0.0137449	0.182035	0.981793	0.099315	0.212551	0.818455
	k__Bacteria|p__Bacteroidetes|c__Bacteroidia|o__Bacteroidales|f__Prevotellaceae|g__Prevotella|s__Prevotella_copri	5.78857	13.4002	5.1025	9.4958	-0.686072	7.02807	0.852669	5.78251	12.1493	4.99478	10.5431	-0.787725	7.44733	0.887815	5.27697	11.4282	5.88787	12.5	0.610896	8.57421	0.976119	0.61008	0.599777	0.874349
	k__Bacteria|p__Bacteroidetes|c__Bacteroidia|o__Bacteroidales|f__Rikenellaceae|g__Alistipes|s__Alistipes_finegoldii	0.303241	0.615048	0.164791	0.496386	-0.13845	0.551206	0.000647545	0.450542	1.39996	0.572025	1.84392	0.121483	0.789321	0.877665	0.473411	1.37777	0.401251	1.43447	-0.07216	1.6271	0.869077	0.107636	0.997805	0.0512012
	k__Bacteria|p__Bacteroidetes|c__Bacteroidia|o__Bacteroidales|f__Rikenellaceae|g__Alistipes|s__Alistipes_putredinis	1.71465	1.83192	1.19566	1.26262	-0.518989	1.56305	0.00121789	1.46138	1.85953	1.21869	1.69846	-0.242687	0.788285	0.05004	1.4386	1.37555	1.55067	1.41796	0.112074	0.877598	0.869077	0.00961066	0.178484	0.187541
	k__Bacteria|p__Bacteroidetes|c__Bacteroidia|o__Bacteroidales|f__Tannerellaceae|g__Parabacteroides|s__Parabacteroides_distasonis	0.64377	0.892557	0.299389	0.365565	-0.344381	0.727801	0.000147587	0.737131	1.39692	2.30325	2.19617	1.56612	1.6891	9.70942e-09	0.645484	0.791523	0.495706	0.504638	-0.149778	0.636418	0.869077	0.116038	2.70455e-08	2.90116e-14
	k__Bacteria|p__Bacteroidetes|c__Bacteroidia|o__Bacteroidales|f__Tannerellaceae|g__Parabacteroides|s__Parabacteroides_merdae	0.563232	0.719039	0.495599	0.738177	-0.0676325	0.474434	0.0783276	0.411015	0.618614	0.446385	0.709564	0.0353695	0.471147	0.373656	0.485428	0.642588	0.503767	0.808314	0.0183391	0.459394	0.869077	0.908228	0.212551	0.101811
	k__Bacteria|p__Firmicutes|c__Bacilli|o__Lactobacillales|f__Streptococcaceae|g__Streptococcus|s__Streptococcus_salivarius	0.321194	0.516225	0.2312	0.353524	-0.0899944	0.493922	0.344103	0.241649	0.334118	0.536281	0.869382	0.294631	0.86192	0.0174992	0.275692	0.390642	0.262903	0.380072	-0.0127889	0.469516	0.976119	0.475508	0.212551	0.0393217
	k__Bacteria|p__Firmicutes|c__Bacilli|o__Lactobacillales|f__Streptococcaceae|g__Streptococcus|s__Streptococcus_thermophilus	0.496579	1.02599	0.503677	0.921154	0.00709853	1.37798	0.795023	0.429958	0.73195	0.405977	0.891098	-0.0239811	1.1688	0.283606	0.313182	0.521102	0.588107	1.34133	0.274925	1.47117	0.869077	0.675924	0.233737	0.5103
	k__Bacteria|p__Firmicutes|c__Clostridia|o__Clostridiales|f__Clostridiales_unclassified|g__Monoglobus|s__Monoglobus_pectinilyticus	0.218713	0.581202	0.0782208	0.181813	-0.140493	0.513894	0.0233514	0.141525	0.301298	0.154489	0.426633	0.0129638	0.426953	0.373656	0.129459	0.303542	0.158669	0.415587	0.0292104	0.388495	0.976119	0.492737	0.814689	0.694631
	k__Bacteria|p__Firmicutes|c__Clostridia|o__Clostridiales|f__Eubacteriaceae|g__Eubacterium|s__Eubacterium_eligens	1.2863	1.46189	0.48504	0.926172	-0.801263	1.46195	2.86186e-06	1.12515	1.30165	0.880523	1.35719	-0.244629	1.01954	0.0344475	1.54785	1.56418	1.85355	2.16807	0.305703	1.81445	0.869077	0.00961066	0.200498	0.183824
	k__Bacteria|p__Firmicutes|c__Clostridia|o__Clostridiales|f__Eubacteriaceae|g__Eubacterium|s__Eubacterium_hallii	1.66199	1.06625	1.81122	1.13408	0.149231	1.14084	0.291102	1.55524	0.841241	1.36287	0.814764	-0.192373	0.676489	0.0251764	1.65976	1.03794	1.59603	0.882234	-0.0637298	0.70133	0.975983	0.36333	0.327454	0.0880248
	k__Bacteria|p__Firmicutes|c__Clostridia|o__Clostridiales|f__Eubacteriaceae|g__Eubacterium|s__Eubacterium_ramulus	0.480176	0.460827	0.460222	0.53707	-0.0199537	0.406549	0.555873	0.317779	0.278339	0.257175	0.493921	-0.0606045	0.44892	9.05276e-05	0.290262	0.326808	0.320962	0.302275	0.0306993	0.210119	0.869077	0.243062	0.00385647	0.312702
	k__Bacteria|p__Firmicutes|c__Clostridia|o__Clostridiales|f__Eubacteriaceae|g__Eubacterium|s__Eubacterium_sp_CAG_38	0.430882	1.08557	0.219976	0.523716	-0.210906	1.05646	0.0620669	0.434804	0.782646	0.239544	0.402219	-0.19526	0.645273	0.0344475	0.0997164	0.175269	0.216911	0.505933	0.117195	0.541619	0.965851	0.229825	0.213338	0.875081
	k__Bacteria|p__Firmicutes|c__Clostridia|o__Clostridiales|f__Eubacteriaceae|g__Eubacterium|s__Eubacterium_ventriosum	0.242738	0.364701	0.143085	0.197986	-0.0996531	0.339815	0.0160928	0.233773	0.33937	0.178258	0.285713	-0.0555146	0.288275	0.05004	0.226713	0.278521	0.221414	0.271764	-0.00529911	0.260149	0.869077	0.393076	0.702824	0.694631
	k__Bacteria|p__Firmicutes|c__Clostridia|o__Clostridiales|f__Lachnospiraceae|g__Anaerostipes|s__Anaerostipes_hadrus	3.6357	3.06717	2.64195	3.15342	-0.993751	2.64106	0.00494354	2.95458	2.51743	3.33359	4.12287	0.379012	3.29187	0.622985	2.961	2.57082	3.29903	2.73994	0.33803	1.86331	0.869077	0.0134597	0.465681	0.0512012
	k__Bacteria|p__Firmicutes|c__Clostridia|o__Clostridiales|f__Lachnospiraceae|g__Blautia|s__Blautia_obeum	1.62311	1.78705	4.40923	5.22368	2.78612	4.48491	2.20129e-06	1.60419	1.32701	1.58937	1.63459	-0.0148208	1.34197	0.647518	2.74908	4.96527	1.49495	1.87622	-1.25413	3.6396	0.575923	2.34432e-06	0.233737	1.99525e-05
	k__Bacteria|p__Firmicutes|c__Clostridia|o__Clostridiales|f__Lachnospiraceae|g__Blautia|s__Blautia_wexlerae	0.964734	1.39082	0.873434	1.57735	-0.0913001	0.957524	0.234692	1.59123	2.97929	1.44513	3.08354	-0.146101	1.5622	0.0406597	0.848278	1.07498	0.970185	1.18867	0.121908	0.488726	0.869077	0.099315	0.0532275	0.569876
	k__Bacteria|p__Firmicutes|c__Clostridia|o__Clostridiales|f__Lachnospiraceae|g__Blautia|s__Ruminococcus_gnavus	0.626059	3.21273	0.550658	3.37804	-0.0754007	0.730799	0.0875713	0.157246	0.404637	0.187763	0.548586	0.030517	0.552206	0.921672	0.101734	0.233069	0.14576	0.366243	0.0440264	0.365035	0.976119	0.255163	0.925383	0.280447
	k__Bacteria|p__Firmicutes|c__Clostridia|o__Clostridiales|f__Lachnospiraceae|g__Blautia|s__Ruminococcus_torques	2.65989	2.63803	1.43695	1.67733	-1.22294	2.10827	3.26623e-06	2.71354	2.54385	1.8131	2.09214	-0.900447	1.88005	0.000626361	2.0322	1.73371	2.4321	2.15551	0.399894	1.69003	0.869077	1.91939e-05	0.0008836	0.671214
	k__Bacteria|p__Firmicutes|c__Clostridia|o__Clostridiales|f__Lachnospiraceae|g__Coprococcus|s__Coprococcus_catus	0.464738	0.523351	0.402001	0.398976	-0.0627373	0.43641	0.199725	0.503858	0.406689	0.432785	0.386325	-0.0710731	0.202089	0.0174992	0.471419	0.388577	0.450112	0.389	-0.0213073	0.31191	0.976119	0.658254	0.304047	0.48935
	k__Bacteria|p__Firmicutes|c__Clostridia|o__Clostridiales|f__Lachnospiraceae|g__Coprococcus|s__Coprococcus_comes	1.41815	1.23668	1.68889	1.247	0.270745	1.22728	0.109972	1.12778	0.847597	0.799066	0.772894	-0.328714	0.672498	0.000777854	1.27757	1.01136	1.06049	0.845195	-0.217079	0.742008	0.869077	0.0563871	0.465681	0.00248013
	k__Bacteria|p__Firmicutes|c__Clostridia|o__Clostridiales|f__Lachnospiraceae|g__Coprococcus|s__Coprococcus_eutactus	0.778833	2.22326	0.530977	1.6666	-0.247856	2.35408	0.440792	1.70543	3.31079	1.13932	2.42282	-0.566117	2.32456	0.0904497	1.52031	4.36163	1.32602	2.72411	-0.194294	2.95068	0.976119	0.570563	0.213338	0.363869
	k__Bacteria|p__Firmicutes|c__Clostridia|o__Clostridiales|f__Lachnospiraceae|g__Dorea|s__Dorea_formicigenerans	0.867385	0.595874	0.65613	0.493895	-0.211255	0.554136	0.00494354	0.766165	0.509374	0.579508	0.428292	-0.186657	0.435409	0.00519013	0.752873	0.474474	0.800299	0.562899	0.047426	0.383377	0.869077	0.013997	0.0196816	0.875081
	k__Bacteria|p__Firmicutes|c__Clostridia|o__Clostridiales|f__Lachnospiraceae|g__Dorea|s__Dorea_longicatena	2.70979	2.52647	2.86199	2.06849	0.152198	2.29676	0.485631	2.38036	1.45516	1.93206	1.41615	-0.448304	1.35225	0.00891442	2.34845	1.55348	2.13649	1.12528	-0.21196	1.25881	0.92605	0.393076	0.233737	0.0512012
	k__Bacteria|p__Firmicutes|c__Clostridia|o__Clostridiales|f__Lachnospiraceae|g__Fusicatenibacter|s__Fusicatenibacter_saccharivorans	5.50833	4.02836	4.09226	3.23247	-1.41607	4.15532	0.00679446	4.88833	3.27676	3.91254	3.2457	-0.975788	2.83272	0.00515014	4.22779	2.80432	4.4645	2.9249	0.23671	2.47047	0.869077	0.0245236	0.0330516	0.684079
	k__Bacteria|p__Firmicutes|c__Clostridia|o__Clostridiales|f__Lachnospiraceae|g__Lachnospiraceae_unclassified|s__Eubacterium_rectale	5.74785	6.47605	3.86119	4.53447	-1.88666	5.40435	0.0233514	7.46444	7.94301	7.36936	9.932	-0.0950847	8.47665	0.214867	7.40934	7.02762	7.4679	7.21753	0.0585538	5.54576	0.981793	0.243062	0.538794	0.694631
	k__Bacteria|p__Firmicutes|c__Clostridia|o__Clostridiales|f__Lachnospiraceae|g__Lachnospira|s__Lachnospira_pectinoschiza	1.23355	1.55581	0.478644	0.764899	-0.754911	1.51078	7.24945e-05	1.07021	1.72999	0.67576	1.10285	-0.394454	1.08714	0.00891442	0.979334	1.40701	0.701092	1.05304	-0.278242	1.17624	0.869077	0.097813	0.524835	0.280447
	k__Bacteria|p__Firmicutes|c__Clostridia|o__Clostridiales|f__Lachnospiraceae|g__Roseburia|s__Roseburia_faecis	2.89309	3.29405	2.29414	3.13365	-0.598948	3.91327	0.234692	3.12127	4.30345	3.16719	4.17113	0.0459207	3.16569	0.678431	2.86457	3.16537	3.25001	3.79473	0.385443	2.74217	0.869077	0.300412	0.843929	0.495128
	k__Bacteria|p__Firmicutes|c__Clostridia|o__Clostridiales|f__Lachnospiraceae|g__Roseburia|s__Roseburia_hominis	0.512606	1.42682	0.226488	0.425397	-0.286119	1.19441	0.0187131	0.434594	0.742137	0.289664	0.495822	-0.14493	0.800658	0.164143	0.36723	0.648716	0.294492	0.481909	-0.0727378	0.781879	0.976119	0.373694	0.687724	0.684079
	k__Bacteria|p__Firmicutes|c__Clostridia|o__Clostridiales|f__Lachnospiraceae|g__Roseburia|s__Roseburia_intestinalis	1.08265	2.13761	0.577755	1.644	-0.504899	2.46704	0.0529524	1.35954	2.2552	0.59399	1.32204	-0.765554	1.9283	0.00515014	1.23573	2.37533	0.979937	1.6541	-0.255796	2.2049	0.981793	0.291361	0.200498	0.684079
	k__Bacteria|p__Firmicutes|c__Clostridia|o__Clostridiales|f__Lachnospiraceae|g__Roseburia|s__Roseburia_inulinivorans	1.06534	1.64729	0.246316	0.768356	-0.819024	1.66756	1.45562e-06	0.911974	1.10271	0.60828	0.749294	-0.303694	1.02072	0.0623761	0.681538	0.855772	0.864942	1.54682	0.183404	1.30849	0.976119	0.00734882	0.295755	0.0979406
	k__Bacteria|p__Firmicutes|c__Clostridia|o__Clostridiales|f__Oscillospiraceae|g__Oscillibacter|s__Oscillibacter_sp_57_20	0.54232	0.757883	0.180941	0.243274	-0.361379	0.683068	1.45562e-06	0.484051	0.611285	0.301532	0.406175	-0.182519	0.489369	0.000777854	0.403176	0.489763	0.442097	0.467103	0.0389209	0.44338	0.869077	0.000224697	0.0196816	0.329128
	k__Bacteria|p__Firmicutes|c__Clostridia|o__Clostridiales|f__Oscillospiraceae|g__Oscillibacter|s__Oscillibacter_sp_CAG_241	0.278247	0.745593	0.195769	0.481504	-0.0824785	0.553767	0.111654	0.157788	0.28663	0.143412	0.316629	-0.0143755	0.203153	0.490444	0.243835	0.378207	0.173317	0.348405	-0.0705178	0.252264	0.869077	0.570563	0.904516	0.684079
	k__Bacteria|p__Firmicutes|c__Clostridia|o__Clostridiales|f__Peptostreptococcaceae|g__Intestinibacter|s__Intestinibacter_bartlettii	0.226846	0.318125	0.136438	0.218154	-0.0904079	0.354137	0.104569	0.209521	0.342702	0.176386	0.283007	-0.0331355	0.327648	0.594044	0.221894	0.394184	0.194764	0.329068	-0.0271291	0.377621	0.983914	0.36333	0.710568	0.607567
	k__Bacteria|p__Firmicutes|c__Clostridia|o__Clostridiales|f__Ruminococcaceae|g__Agathobaculum|s__Agathobaculum_butyriciproducens	0.418051	0.455875	0.251495	0.254637	-0.166557	0.395164	0.000298685	0.339251	0.301126	0.254545	0.203564	-0.0847055	0.212979	0.0073759	0.300233	0.303088	0.374055	0.337032	0.0738216	0.336269	0.869077	0.00043916	0.00923508	0.465
	k__Bacteria|p__Firmicutes|c__Clostridia|o__Clostridiales|f__Ruminococcaceae|g__Faecalibacterium|s__Faecalibacterium_prausnitzii	8.0845	3.88355	10.2794	4.92345	2.1949	4.19989	0.000310504	7.03966	3.35418	7.29504	4.03612	0.255375	3.21577	0.496261	8.51176	3.45221	7.8585	3.75565	-0.653261	3.57883	0.869077	0.00277184	0.229814	0.0340083
	k__Bacteria|p__Firmicutes|c__Clostridia|o__Clostridiales|f__Ruminococcaceae|g__Flavonifractor|s__Flavonifractor_plautii	0.199048	0.34683	0.12827	0.239721	-0.0707779	0.216287	0.0333447	0.133577	0.262031	0.120682	0.215654	-0.0128946	0.272741	0.179857	0.0836902	0.128885	0.100702	0.18386	0.0170113	0.0836054	0.869077	0.0684916	0.233737	0.495128
	k__Bacteria|p__Firmicutes|c__Clostridia|o__Clostridiales|f__Ruminococcaceae|g__Gemmiger|s__Gemmiger_formicilis	0.238745	0.301099	0.553166	0.956307	0.314421	0.775817	0.00943363	0.244168	0.249538	0.226987	0.26536	-0.0171811	0.20252	0.210716	0.233079	0.274521	0.195079	0.193899	-0.038	0.230268	0.976119	0.091399	0.599777	0.0214208
	k__Bacteria|p__Firmicutes|c__Clostridia|o__Clostridiales|f__Ruminococcaceae|g__Ruminococcaceae_unclassified|s__Eubacterium_siraeum	1.04734	2.35796	0.933	2.96713	-0.114345	2.22704	0.199725	0.523492	1.56477	0.647585	1.74438	0.124092	1.14373	0.594044	0.579502	1.19442	0.50722	0.886044	-0.0722818	1.01041	0.976119	0.338449	0.886308	0.495128
	k__Bacteria|p__Firmicutes|c__Clostridia|o__Clostridiales|f__Ruminococcaceae|g__Ruminococcus|s__Ruminococcus_bicirculans	1.26749	2.00214	1.31006	2.1164	0.0425753	1.76198	0.778472	1.59844	1.81211	1.23715	1.6836	-0.361288	1.80788	0.210954	1.12661	1.86686	1.68709	2.30919	0.560474	1.85186	0.568076	0.121944	0.0928446	0.569876
	k__Bacteria|p__Firmicutes|c__Clostridia|o__Clostridiales|f__Ruminococcaceae|g__Ruminococcus|s__Ruminococcus_bromii	4.76749	6.9618	2.38627	3.72681	-2.38121	6.25501	0.00494354	5.34964	7.50896	3.69968	5.3017	-1.64995	5.80633	0.00891442	6.64813	7.50666	6.43339	7.37455	-0.214739	4.28225	0.963614	0.404775	0.465681	0.982673
	k__Bacteria|p__Firmicutes|c__Clostridia|o__Clostridiales|f__Ruminococcaceae|g__Ruminococcus|s__Ruminococcus_lactaris	0.441307	0.810964	0.212713	0.600101	-0.228594	0.550036	0.00325053	0.786529	0.995501	0.615226	0.973785	-0.171303	0.729122	0.0686118	0.502322	0.899425	0.710617	1.2868	0.208295	1.06043	0.869077	0.00734882	0.0928446	0.684079
	k__Bacteria|p__Firmicutes|c__Erysipelotrichia|o__Erysipelotrichales|f__Erysipelotrichaceae|g__Holdemanella|s__Holdemanella_biformis	0.528994	1.66741	0.247733	0.779477	-0.281261	1.0738	0.00947867	0.567381	1.20295	0.379188	0.779019	-0.188193	0.86032	0.160812	0.280179	1.01696	0.193609	0.622044	-0.0865698	0.514721	0.869077	0.107636	0.702824	0.329128
	k__Bacteria|p__Firmicutes|c__Firmicutes_unclassified|o__Firmicutes_unclassified|f__Firmicutes_unclassified|g__Firmicutes_unclassified|s__Firmicutes_bacterium_CAG_83	0.230434	0.577956	0.139613	0.304043	-0.0908207	0.56323	0.0340328	0.401264	1.64132	0.262925	0.66924	-0.138339	1.2705	0.822068	0.234584	0.844892	0.261203	0.813982	0.0266187	0.311971	0.976119	0.116038	0.702824	0.222524
	k__Bacteria|p__Firmicutes|c__Negativicutes|o__Acidaminococcales|f__Acidaminococcaceae|g__Phascolarctobacterium|s__Phascolarctobacterium_faecium	0.185912	0.305034	0.176077	0.31056	-0.00983507	0.239416	0.722262	0.163682	0.422545	0.100189	0.194399	-0.0634926	0.287002	0.0252097	0.131944	0.343904	0.0746156	0.146942	-0.0573282	0.252746	0.869077	0.393076	0.591994	0.176673
	k__Bacteria|p__Firmicutes|c__Negativicutes|o__Veillonellales|f__Veillonellaceae|g__Dialister|s__Dialister_invisus	0.135009	0.370109	0.181208	0.379263	0.0461992	0.273527	0.09094	0.0561093	0.151438	0.096388	0.293624	0.0402786	0.199163	0.165679	0.1115	0.210545	0.102787	0.198497	-0.00871356	0.101694	0.976119	0.202628	0.301439	0.731518
	k__Bacteria|p__Proteobacteria|c__Betaproteobacteria|o__Burkholderiales|f__Sutterellaceae|g__Parasutterella|s__Parasutterella_excrementihominis	0.198897	0.381783	0.170808	0.290463	-0.0280895	0.258269	0.815885	0.202106	0.322736	0.165746	0.283012	-0.0363604	0.216462	0.232367	0.159491	0.357556	0.115446	0.203652	-0.0440442	0.20222	0.869077	0.380268	0.797186	0.681133
	k__Bacteria|p__Verrucomicrobia|c__Verrucomicrobiae|o__Verrucomicrobiales|f__Akkermansiaceae|g__Akkermansia|s__Akkermansia_muciniphila	0.424344	0.806559	0.496143	0.984853	0.0717983	0.720263	0.778472	0.637925	1.59601	0.78582	1.85475	0.147895	1.7953	0.81042	0.411622	1.61155	0.292916	0.586259	-0.118705	1.64708	0.976119	0.414756	0.702824	0.347885
Genus	k__Archaea|p__Euryarchaeota|c__Methanobacteria|o__Methanobacteriales|f__Methanobacteriaceae|g__Methanobrevibacter	0.788113	2.17684	0.409558	1.21803	-0.378555	1.76043	0.1568	0.679206	1.75572	1.02372	2.70322	0.344515	1.48156	0.0182159	0.868538	2.36133	0.80671	2.04263	-0.061828	1.48049	0.983914	0.51124	0.211382	0.0410315
	k__Bacteria|p__Actinobacteria|c__Actinobacteria|o__Bifidobacteriales|f__Bifidobacteriaceae|g__Bifidobacterium	7.50016	12.6804	18.5519	14.9845	11.0517	18.6693	5.13013e-07	6.9509	10.5625	17.3556	16.2082	10.4047	17.3545	1.28534e-06	8.94027	8.50786	8.22384	9.60854	-0.716426	9.2468	0.980854	3.40993e-05	6.40284e-05	0.786676
	k__Bacteria|p__Actinobacteria|c__Coriobacteriia|o__Coriobacteriales|f__Coriobacteriaceae|g__Collinsella	4.07507	3.54536	3.76343	2.87233	-0.311635	2.60564	0.503829	3.00051	3.17262	3.64344	3.52766	0.642926	2.28004	0.0280704	3.31986	2.09056	3.60273	2.56073	0.282867	1.87992	0.980854	0.566227	0.220129	0.0892581
	k__Bacteria|p__Actinobacteria|c__Coriobacteriia|o__Eggerthellales|f__Eggerthellaceae|g__Adlercreutzia	0.112671	0.144101	0.0874808	0.110463	-0.0251907	0.114389	0.00497017	0.0959355	0.104437	0.0907034	0.115728	-0.00523216	0.0842612	0.260598	0.0972944	0.101583	0.112964	0.161846	0.0156696	0.110979	0.980854	0.0495401	0.327773	0.39571
	k__Bacteria|p__Actinobacteria|c__Coriobacteriia|o__Eggerthellales|f__Eggerthellaceae|g__Asaccharobacter	0.123631	0.142695	0.0997348	0.120911	-0.0238961	0.128051	0.030774	0.126921	0.160821	0.112222	0.152597	-0.0146991	0.0966261	0.211941	0.1231	0.154312	0.145195	0.215228	0.0220953	0.102531	0.980854	0.0902184	0.306294	0.660769
	k__Bacteria|p__Actinobacteria|c__Coriobacteriia|o__Eggerthellales|f__Eggerthellaceae|g__Eggerthella	0.221443	0.471302	0.132649	0.192772	-0.0887943	0.380917	0.1568	0.248876	0.538023	0.1707	0.36683	-0.0781754	0.423145	0.00301651	0.154045	0.283645	0.191342	0.329159	0.0372978	0.172223	0.980854	0.35968	0.12997	0.428427
	k__Bacteria|p__Actinobacteria|c__Coriobacteriia|o__Eggerthellales|f__Eggerthellaceae|g__Gordonibacter	0.107365	0.113209	0.0744775	0.0824739	-0.032888	0.0972005	0.0113958	0.131655	0.224612	0.0950001	0.117434	-0.0366551	0.157875	0.0474951	0.0863416	0.191137	0.0924887	0.140757	0.00614711	0.0960913	0.980854	0.0495401	0.112601	0.786676
	k__Bacteria|p__Actinobacteria|c__Coriobacteriia|o__Eggerthellales|f__Eggerthellaceae|g__Slackia	0.0800243	0.279653	0.0780873	0.210099	-0.00193693	0.143055	0.793458	0.169584	0.468488	0.0985699	0.193716	-0.0710142	0.349859	0.0523416	0.0914344	0.204593	0.0774253	0.206992	-0.0140091	0.100243	0.980854	0.353196	0.704133	0.154559
	k__Bacteria|p__Bacteroidetes|c__Bacteroidia|o__Bacteroidales|f__Bacteroidaceae|g__Bacteroides	13.1409	9.0014	13.2982	9.05327	0.15736	8.7188	0.964199	12.0455	7.78936	9.84598	7.96991	-2.19953	7.54472	0.00541316	12.8622	9.44188	12.0052	7.77451	-0.856968	8.02831	0.983914	0.959551	0.112601	0.100272
	k__Bacteria|p__Bacteroidetes|c__Bacteroidia|o__Bacteroidales|f__Barnesiellaceae|g__Barnesiella	0.292431	0.503145	0.171296	0.410083	-0.121135	0.417864	0.0027657	0.485795	0.776534	0.380263	0.575877	-0.105532	0.391852	0.0560265	0.380231	0.576604	0.384836	0.568939	0.00460444	0.241657	0.980854	0.0152658	0.158341	0.660769
	k__Bacteria|p__Bacteroidetes|c__Bacteroidia|o__Bacteroidales|f__Odoribacteraceae|g__Odoribacter	0.253445	0.226612	0.190313	0.209458	-0.0631325	0.188091	0.0027657	0.322619	0.28759	0.237188	0.272733	-0.0854314	0.240257	0.00497958	0.302791	0.240726	0.2872	0.246147	-0.0155909	0.181429	0.982506	0.0851918	0.158341	0.925644
	k__Bacteria|p__Bacteroidetes|c__Bacteroidia|o__Bacteroidales|f__Prevotellaceae|g__Prevotella	6.63031	14.0995	5.61497	9.94797	-1.01534	7.42142	0.728101	6.67757	12.9216	5.86565	11.4728	-0.81192	7.62682	0.698129	6.24029	12.4425	6.78473	13.2475	0.544436	8.72184	0.980854	0.959551	0.781943	0.694954
	k__Bacteria|p__Bacteroidetes|c__Bacteroidia|o__Bacteroidales|f__Rikenellaceae|g__Alistipes	2.32621	2.90696	1.51167	1.50059	-0.814546	2.67682	0.00027878	2.14432	2.57998	2.02996	2.73549	-0.114357	1.22935	0.306857	2.15061	2.45585	2.13354	2.37407	-0.01707	1.99528	0.980854	0.0495401	0.704133	0.100272
	k__Bacteria|p__Bacteroidetes|c__Bacteroidia|o__Bacteroidales|f__Tannerellaceae|g__Parabacteroides	1.25303	1.3232	0.882479	1.05898	-0.370546	0.900739	0.000740015	1.22047	1.50896	2.83235	2.38799	1.61188	1.83382	4.02534e-08	1.18239	1.25097	1.03797	1.098	-0.144415	0.794723	0.980854	0.257812	7.00312e-08	1.37557e-12
	k__Bacteria|p__Firmicutes|c__Bacilli|o__Lactobacillales|f__Streptococcaceae|g__Streptococcus	0.934901	1.2764	0.823132	1.09654	-0.111769	1.5542	0.368121	0.754854	0.789952	1.1461	1.65016	0.391243	1.74116	0.395282	0.746261	0.874573	0.941805	1.47502	0.195544	1.59535	0.983914	0.590654	0.704133	0.343416
	k__Bacteria|p__Firmicutes|c__Clostridia|o__Clostridiales|f__Clostridiaceae|g__Clostridium	0.560973	1.48482	0.22191	0.755393	-0.339063	1.59246	0.000399742	0.656941	1.27073	0.395942	0.718406	-0.260999	1.05136	0.00635131	0.323172	0.509494	0.709594	2.30697	0.386422	2.29333	0.980854	0.00887916	0.0187492	0.887467
	k__Bacteria|p__Firmicutes|c__Clostridia|o__Clostridiales|f__Clostridiales_unclassified|g__Monoglobus	0.218713	0.581202	0.0782208	0.181813	-0.140493	0.513894	0.0186508	0.141525	0.301298	0.154489	0.426633	0.0129638	0.426953	0.382864	0.129459	0.303542	0.158669	0.415587	0.0292104	0.388495	0.980854	0.51124	0.775409	0.678093
	k__Bacteria|p__Firmicutes|c__Clostridia|o__Clostridiales|f__Eubacteriaceae|g__Eubacterium	4.9327	2.80162	4.11973	2.70299	-0.81297	2.82061	0.015454	4.93529	2.56889	3.8722	2.45049	-1.06309	2.23874	0.000414291	5.54221	3.54494	5.94382	3.0801	0.401612	2.76942	0.980854	0.0851918	0.0375162	0.660769
	k__Bacteria|p__Firmicutes|c__Clostridia|o__Clostridiales|f__Lachnospiraceae|g__Anaerostipes	3.63578	3.06728	2.64213	3.15372	-0.993648	2.64115	0.00413643	2.96097	2.51465	3.34393	4.12073	0.38296	3.2938	0.612106	2.96564	2.56725	3.30034	2.74083	0.334691	1.85865	0.980854	0.0121652	0.469792	0.0479389
	k__Bacteria|p__Firmicutes|c__Clostridia|o__Clostridiales|f__Lachnospiraceae|g__Blautia	6.39674	6.82282	7.59304	7.09834	1.19631	5.31779	0.175923	6.20314	4.2328	5.10435	4.72581	-1.09879	3.43605	0.00780734	5.79495	5.01958	5.15471	3.4009	-0.640247	3.85817	0.980854	0.239783	0.22866	0.0188456
	k__Bacteria|p__Firmicutes|c__Clostridia|o__Clostridiales|f__Lachnospiraceae|g__Coprococcus	2.66172	2.54699	2.62187	2.43083	-0.0398484	2.43724	0.793458	3.33707	3.49284	2.37117	2.69307	-0.965904	2.42632	0.000414291	3.2693	4.7146	2.83662	3.05301	-0.43268	2.83266	0.980854	0.501869	0.0898034	0.0188456
	k__Bacteria|p__Firmicutes|c__Clostridia|o__Clostridiales|f__Lachnospiraceae|g__Dorea	3.63185	2.65636	3.54379	2.22075	-0.088058	2.29036	0.793458	3.22949	1.61602	2.54284	1.66523	-0.686646	1.61002	0.00138118	3.15376	1.8012	2.97993	1.41655	-0.173832	1.47352	0.980854	0.995675	0.0898034	0.0778211
	k__Bacteria|p__Firmicutes|c__Clostridia|o__Clostridiales|f__Lachnospiraceae|g__Fusicatenibacter	5.50833	4.02836	4.09226	3.23247	-1.41607	4.15532	0.00547197	4.88833	3.27676	3.91254	3.2457	-0.975788	2.83272	0.00301651	4.22779	2.80432	4.4645	2.9249	0.23671	2.47047	0.980854	0.0217422	0.0258117	0.660769
	k__Bacteria|p__Firmicutes|c__Clostridia|o__Clostridiales|f__Lachnospiraceae|g__Lachnospira	1.23355	1.55581	0.478644	0.764899	-0.754911	1.51078	9.90759e-05	1.07021	1.72999	0.67576	1.10285	-0.394454	1.08714	0.00572071	0.979334	1.40701	0.701092	1.05304	-0.278242	1.17624	0.980854	0.0808807	0.537956	0.247941
	k__Bacteria|p__Firmicutes|c__Clostridia|o__Clostridiales|f__Lachnospiraceae|g__Lachnospiraceae_unclassified	5.74787	6.47603	3.86119	4.53447	-1.88668	5.40429	0.0186508	7.46721	7.94369	7.36936	9.932	-0.0978524	8.47582	0.211941	7.40934	7.02762	7.4679	7.21753	0.0585538	5.54576	0.982506	0.244867	0.551024	0.678093
	k__Bacteria|p__Firmicutes|c__Clostridia|o__Clostridiales|f__Lachnospiraceae|g__Roseburia	5.92629	4.46606	3.45722	4.29178	-2.46907	5.29077	0.000148237	6.12089	5.49102	4.85512	4.62437	-1.26576	4.09478	0.0474951	5.4002	4.52847	5.71397	5.01486	0.313765	3.88721	0.980854	0.00333818	0.141181	0.100272
	k__Bacteria|p__Firmicutes|c__Clostridia|o__Clostridiales|f__Oscillospiraceae|g__Oscillibacter	0.820677	1.22545	0.376759	0.588955	-0.443918	1.00026	7.85541e-05	0.642009	0.686521	0.445149	0.583381	-0.196861	0.542081	0.0021389	0.647023	0.661784	0.615473	0.604479	-0.03155	0.483111	0.980854	0.00887916	0.116813	0.304382
	k__Bacteria|p__Firmicutes|c__Clostridia|o__Clostridiales|f__Peptostreptococcaceae|g__Intestinibacter	0.226846	0.318125	0.136438	0.218154	-0.0904079	0.354137	0.0919576	0.209521	0.342702	0.176386	0.283007	-0.0331355	0.327648	0.583035	0.221894	0.394184	0.194764	0.329068	-0.0271291	0.377621	0.983914	0.35968	0.704133	0.571919
	k__Bacteria|p__Firmicutes|c__Clostridia|o__Clostridiales|f__Ruminococcaceae|g__Agathobaculum	0.418051	0.455875	0.251495	0.254637	-0.166557	0.395164	0.000259809	0.339251	0.301126	0.254545	0.203564	-0.0847055	0.212979	0.00497958	0.300233	0.303088	0.374055	0.337032	0.0738216	0.336269	0.980854	0.000643055	0.0090152	0.40476
	k__Bacteria|p__Firmicutes|c__Clostridia|o__Clostridiales|f__Ruminococcaceae|g__Faecalibacterium	8.0845	3.88355	10.2794	4.92345	2.1949	4.19989	0.000259809	7.03966	3.35418	7.29504	4.03612	0.255375	3.21577	0.484445	8.51176	3.45221	7.8585	3.75565	-0.653261	3.57883	0.980854	0.00324701	0.208687	0.023903
	k__Bacteria|p__Firmicutes|c__Clostridia|o__Clostridiales|f__Ruminococcaceae|g__Flavonifractor	0.199691	0.346551	0.129236	0.239378	-0.0704543	0.216366	0.0298541	0.133682	0.262015	0.121345	0.215565	-0.0123366	0.27259	0.184568	0.0843002	0.128637	0.101062	0.1839	0.0167616	0.0841951	0.980854	0.0771805	0.22866	0.471534
	k__Bacteria|p__Firmicutes|c__Clostridia|o__Clostridiales|f__Ruminococcaceae|g__Gemmiger	0.238745	0.301099	0.553166	0.956307	0.314421	0.775817	0.00740239	0.244175	0.249537	0.227049	0.265382	-0.0171258	0.202561	0.211941	0.233079	0.274521	0.195079	0.193899	-0.038	0.230268	0.980854	0.0771805	0.617963	0.0188456
	k__Bacteria|p__Firmicutes|c__Clostridia|o__Clostridiales|f__Ruminococcaceae|g__Ruminococcaceae_unclassified	1.1393	2.36751	1.00431	2.97946	-0.134991	2.23544	0.0418813	0.607921	1.56828	0.733939	1.78061	0.126018	1.22305	0.612106	0.67724	1.23827	0.642223	0.993587	-0.0350178	1.09518	0.980854	0.0851918	0.745693	0.100272
	k__Bacteria|p__Firmicutes|c__Clostridia|o__Clostridiales|f__Ruminococcaceae|g__Ruminococcus	6.65553	7.71998	4.04843	5.02926	-2.60711	6.50073	0.00368326	8.25147	8.04699	5.81265	5.88634	-2.43882	6.22611	0.00047828	8.64162	8.15824	9.35746	8.49678	0.715844	4.94389	0.980854	0.0217422	0.0187492	0.571919
	k__Bacteria|p__Firmicutes|c__Erysipelotrichia|o__Erysipelotrichales|f__Erysipelotrichaceae|g__Erysipelatoclostridium	0.121094	0.246162	0.0970916	0.491843	-0.024002	0.315757	0.000259809	0.121418	0.271001	0.105468	0.235973	-0.0159497	0.18315	0.0630149	0.0647233	0.108339	0.068408	0.110057	0.00368467	0.0669541	0.980854	0.0126277	0.208687	0.38661
	k__Bacteria|p__Firmicutes|c__Erysipelotrichia|o__Erysipelotrichales|f__Erysipelotrichaceae|g__Holdemanella	0.528994	1.66741	0.247733	0.779477	-0.281261	1.0738	0.00740239	0.567381	1.20295	0.379188	0.779019	-0.188193	0.86032	0.154471	0.280179	1.01696	0.193609	0.622044	-0.0865698	0.514721	0.980854	0.0851918	0.704133	0.304382
	k__Bacteria|p__Firmicutes|c__Firmicutes_unclassified|o__Firmicutes_unclassified|f__Firmicutes_unclassified|g__Firmicutes_unclassified	0.386888	0.869793	0.268485	0.463699	-0.118403	0.880665	0.0672975	0.704822	1.98167	0.518331	0.845502	-0.186491	1.62014	0.484445	0.480811	0.978721	0.535567	0.996048	0.0547562	0.571026	0.980854	0.509264	0.551024	0.126281
	k__Bacteria|p__Firmicutes|c__Negativicutes|o__Acidaminococcales|f__Acidaminococcaceae|g__Phascolarctobacterium	0.266002	0.393868	0.252579	0.413043	-0.0134231	0.369892	0.793458	0.41578	0.754447	0.23786	0.426361	-0.17792	0.465098	0.0021389	0.356697	0.64085	0.395716	0.963295	0.0390191	0.553205	0.980854	0.995675	0.174311	0.130807
	k__Bacteria|p__Firmicutes|c__Negativicutes|o__Veillonellales|f__Veillonellaceae|g__Dialister	0.356834	0.746254	0.509445	1.27961	0.152611	0.827796	0.069384	0.168834	0.433379	0.209413	0.44047	0.0405789	0.257995	0.0630149	0.383667	0.931217	0.311707	0.634141	-0.07196	0.401523	0.980854	0.0902184	0.174311	0.660769
	k__Bacteria|p__Proteobacteria|c__Betaproteobacteria|o__Burkholderiales|f__Sutterellaceae|g__Parasutterella	0.198897	0.381783	0.170808	0.290463	-0.0280895	0.258269	0.824335	0.202106	0.322736	0.165746	0.283012	-0.0363604	0.216462	0.231371	0.159491	0.357556	0.115446	0.203652	-0.0440442	0.20222	0.980854	0.386062	0.754261	0.660769
	k__Bacteria|p__Verrucomicrobia|c__Verrucomicrobiae|o__Verrucomicrobiales|f__Akkermansiaceae|g__Akkermansia	0.424344	0.806559	0.496143	0.984853	0.0717983	0.720263	0.793458	0.637925	1.59601	0.78582	1.85475	0.147895	1.7953	0.76411	0.411622	1.61155	0.292916	0.586259	-0.118705	1.64708	0.980854	0.454511	0.704133	0.31583
Family	k__Archaea|p__Euryarchaeota|c__Methanobacteria|o__Methanobacteriales|f__Methanobacteriaceae	0.800796	2.20316	0.412107	1.22248	-0.388689	1.77777	0.156567	0.702519	1.77606	1.03563	2.70902	0.333109	1.49222	0.0258797	0.871274	2.36311	0.81073	2.04692	-0.0605436	1.48104	0.990994	0.522206	0.211022	0.0535274
	k__Bacteria|p__Actinobacteria|c__Actinobacteria|o__Bifidobacteriales|f__Bifidobacteriaceae	7.50028	12.6805	18.5524	14.9843	11.0521	18.6694	3.22373e-07	6.9533	10.57	17.3562	16.2081	10.4028	17.3588	7.30618e-07	8.94088	8.50808	8.22475	9.60866	-0.716126	9.24642	0.990994	2.02365e-05	4.12676e-05	0.853257
	k__Bacteria|p__Actinobacteria|c__Coriobacteriia|o__Coriobacteriales|f__Coriobacteriaceae	4.07578	3.54658	3.76418	2.87278	-0.3116	2.60651	0.53358	3.00933	3.16713	3.67567	3.50782	0.666334	2.28257	0.0206277	3.32075	2.09127	3.60366	2.56135	0.282914	1.88005	0.990994	0.564971	0.205909	0.0928084
	k__Bacteria|p__Actinobacteria|c__Coriobacteriia|o__Eggerthellales|f__Eggerthellaceae	0.647925	0.642861	0.473582	0.346799	-0.174343	0.543995	0.0199154	0.778305	1.00515	0.57638	0.563196	-0.201925	0.785956	0.0104209	0.553475	0.507206	0.621162	0.676176	0.0676862	0.394891	0.990994	0.11515	0.0786796	0.853257
	k__Bacteria|p__Bacteroidetes|c__Bacteroidia|o__Bacteroidales|f__Bacteroidaceae	13.1409	9.0014	13.2982	9.05327	0.15736	8.7188	0.964199	12.0455	7.78936	9.84598	7.96991	-2.19953	7.54472	0.00612988	12.8622	9.44188	12.0052	7.77451	-0.856968	8.02831	0.990994	0.939506	0.0944061	0.132474
	k__Bacteria|p__Bacteroidetes|c__Bacteroidia|o__Bacteroidales|f__Barnesiellaceae	0.354644	0.56252	0.212628	0.447174	-0.142015	0.46386	0.00124151	0.541158	0.77321	0.4304	0.572677	-0.110758	0.42265	0.0748722	0.434754	0.591125	0.469019	0.592715	0.0342658	0.275927	0.990994	0.00428218	0.0786796	0.576729
	k__Bacteria|p__Bacteroidetes|c__Bacteroidia|o__Bacteroidales|f__Odoribacteraceae	0.277199	0.228154	0.204166	0.220214	-0.0730328	0.1953	0.000913671	0.361979	0.309547	0.266214	0.278637	-0.095765	0.254381	0.0048448	0.341084	0.250765	0.326175	0.252861	-0.0149089	0.206117	0.990994	0.11515	0.176007	0.856625
	k__Bacteria|p__Bacteroidetes|c__Bacteroidia|o__Bacteroidales|f__Prevotellaceae	6.68767	14.0808	5.99085	10.0148	-0.696825	7.52025	0.853848	6.81707	12.9087	5.91139	11.4651	-0.905681	7.6579	0.796278	6.34126	12.4117	6.8432	13.2321	0.501942	8.7253	0.990994	0.522206	0.690693	0.853257
	k__Bacteria|p__Bacteroidetes|c__Bacteroidia|o__Bacteroidales|f__Rikenellaceae	2.32621	2.90696	1.51167	1.50059	-0.814546	2.67682	0.00027198	2.14432	2.57998	2.02996	2.73549	-0.114357	1.22935	0.299372	2.15061	2.45585	2.13354	2.37407	-0.01707	1.99528	0.990994	0.0582503	0.690693	0.132474
	k__Bacteria|p__Bacteroidetes|c__Bacteroidia|o__Bacteroidales|f__Tannerellaceae	1.25303	1.3232	0.882479	1.05898	-0.370546	0.900739	0.000564036	1.22047	1.50896	2.83235	2.38799	1.61188	1.83382	2.45447e-08	1.18239	1.25097	1.03797	1.098	-0.144415	0.794723	0.990994	0.306334	4.27019e-08	8.38762e-13
	k__Bacteria|p__Firmicutes|c__Bacilli|o__Lactobacillales|f__Streptococcaceae	0.968795	1.28253	0.886341	1.13375	-0.082454	1.55525	0.588794	0.817612	0.911279	1.16632	1.648	0.348712	1.7436	0.476521	0.807273	0.892676	0.96573	1.47666	0.158457	1.5145	0.990994	0.787582	0.690693	0.547341
	k__Bacteria|p__Firmicutes|c__Clostridia|o__Clostridiales|f__Clostridiaceae	0.564122	1.48835	0.228139	0.757721	-0.335983	1.59556	0.000391429	0.659723	1.26986	0.401963	0.718952	-0.257759	1.05311	0.0081459	0.335932	0.509823	0.718925	2.30481	0.382993	2.29205	0.990994	0.00954881	0.0216604	0.856625
	k__Bacteria|p__Firmicutes|c__Clostridia|o__Clostridiales|f__Clostridiales_unclassified	0.269253	0.594897	0.13982	0.286005	-0.129433	0.540056	0.00124151	0.255184	0.431829	0.245085	0.481399	-0.0100993	0.48272	0.148962	0.233413	0.400104	0.401329	1.11767	0.167916	1.04269	0.990994	0.306334	0.677783	0.689986
	k__Bacteria|p__Firmicutes|c__Clostridia|o__Clostridiales|f__Eubacteriaceae	4.93573	2.8012	4.12089	2.70342	-0.814834	2.82133	0.0154549	4.93874	2.56696	3.87413	2.44948	-1.06461	2.23842	0.000306775	5.54797	3.54624	5.94728	3.08212	0.39931	2.76988	0.990994	0.11515	0.0400325	0.689986
	k__Bacteria|p__Firmicutes|c__Clostridia|o__Clostridiales|f__Lachnospiraceae	35.0153	10.8899	28.7781	11.0596	-6.23727	12.6262	0.000128772	36.3597	12.4466	30.6568	14.6348	-5.70296	13.5885	0.00199903	33.5238	11.782	33.0949	11.4792	-0.428846	10.0305	0.990994	0.0130566	0.0786796	0.853257
	k__Bacteria|p__Firmicutes|c__Clostridia|o__Clostridiales|f__Oscillospiraceae	0.820677	1.22545	0.376759	0.588955	-0.443918	1.00026	4.78988e-05	0.642009	0.686521	0.445149	0.583381	-0.196861	0.542081	0.00208673	0.647023	0.661784	0.615473	0.604479	-0.03155	0.483111	0.990994	0.00954881	0.0949702	0.33515
	k__Bacteria|p__Firmicutes|c__Clostridia|o__Clostridiales|f__Peptostreptococcaceae	0.234332	0.321309	0.141441	0.219274	-0.0928912	0.358117	0.0652991	0.216546	0.345746	0.184024	0.287509	-0.0325219	0.331382	0.546171	0.22783	0.402223	0.201012	0.333425	-0.0268182	0.384287	0.990994	0.306334	0.690712	0.561284
	k__Bacteria|p__Firmicutes|c__Clostridia|o__Clostridiales|f__Ruminococcaceae	16.9193	9.02114	16.4355	7.80609	-0.483886	7.48988	0.964199	16.9078	9.29726	14.6927	7.56431	-2.21509	6.99442	0.0258797	18.6943	7.59448	18.8014	8.96326	0.107073	5.62304	0.990994	0.939506	0.214798	0.214368
	k__Bacteria|p__Firmicutes|c__Erysipelotrichia|o__Erysipelotrichales|f__Erysipelotrichaceae	0.93959	1.87222	0.593223	1.19222	-0.346367	1.19492	0.000174253	1.33101	2.38187	1.04883	2.11687	-0.282179	1.31866	0.0548273	0.577448	1.17758	0.467108	0.789548	-0.11034	0.512985	0.990994	0.0120016	0.225602	0.503112
	k__Bacteria|p__Firmicutes|c__Firmicutes_unclassified|o__Firmicutes_unclassified|f__Firmicutes_unclassified	0.386888	0.869793	0.268485	0.463699	-0.118403	0.880665	0.0666819	0.704822	1.98167	0.518331	0.845502	-0.186491	1.62014	0.482471	0.480811	0.978721	0.535567	0.996048	0.0547562	0.571026	0.990994	0.522206	0.592924	0.154002
	k__Bacteria|p__Firmicutes|c__Negativicutes|o__Acidaminococcales|f__Acidaminococcaceae	0.361531	0.548198	0.625209	1.27764	0.263678	1.18975	0.178967	0.505922	0.803826	0.341792	0.58492	-0.164131	0.493983	0.0110085	0.417794	0.666669	0.462696	0.966159	0.044902	0.577393	0.990994	0.522206	0.205909	0.0535274
	k__Bacteria|p__Firmicutes|c__Negativicutes|o__Veillonellales|f__Veillonellaceae	0.393603	0.749697	0.589302	1.2795	0.195699	0.858567	0.0344807	0.282456	0.712597	0.334203	0.715776	0.0517466	0.305913	0.0431454	0.403617	0.957593	0.338534	0.642771	-0.0650838	0.416859	0.990994	0.227893	0.389963	0.689986
	k__Bacteria|p__Proteobacteria|c__Betaproteobacteria|o__Burkholderiales|f__Sutterellaceae	0.205719	0.387754	0.177488	0.297209	-0.0282303	0.261791	0.964199	0.216426	0.355101	0.1723	0.290864	-0.0441253	0.246622	0.197981	0.163441	0.359064	0.118393	0.203867	-0.045048	0.203733	0.990994	0.289725	0.690693	0.547341
	k__Bacteria|p__Proteobacteria|c__Deltaproteobacteria|o__Desulfovibrionales|f__Desulfovibrionaceae	0.0902075	0.148478	0.0493629	0.0857132	-0.0408445	0.117452	0.000325339	0.0980509	0.172806	0.0739118	0.135374	-0.0241392	0.135094	0.156144	0.0870642	0.107655	0.0805127	0.101133	-0.00655156	0.0663918	0.990994	0.306334	0.74765	0.154202
	k__Bacteria|p__Verrucomicrobia|c__Verrucomicrobiae|o__Verrucomicrobiales|f__Akkermansiaceae	0.424344	0.806559	0.496143	0.984853	0.0717983	0.720263	0.853848	0.637925	1.59601	0.78582	1.85475	0.147895	1.7953	0.795948	0.411622	1.61155	0.292916	0.586259	-0.118705	1.64708	0.990994	0.505375	0.690693	0.350144
Order	k__Archaea|p__Euryarchaeota|c__Methanobacteria|o__Methanobacteriales	0.800796	2.20316	0.412107	1.22248	-0.388689	1.77777	0.186315	0.702519	1.77606	1.03563	2.70902	0.333109	1.49222	0.0314007	0.871274	2.36311	0.81073	2.04692	-0.0605436	1.48104	0.990416	0.535483	0.25604	0.044963
	k__Bacteria|p__Actinobacteria|c__Actinobacteria|o__Bifidobacteriales	7.50028	12.6805	18.5524	14.9843	11.0521	18.6694	1.80529e-07	6.9533	10.57	17.3562	16.2081	10.4028	17.3588	8.18292e-07	8.94088	8.50808	8.22475	9.60866	-0.716126	9.24642	0.989135	1.13324e-05	4.62197e-05	0.873075
	k__Bacteria|p__Actinobacteria|c__Coriobacteriia|o__Coriobacteriales	4.08246	3.54765	3.83134	2.88609	-0.251119	2.65341	0.676192	3.01329	3.16936	3.70592	3.51786	0.692628	2.27676	0.0156111	3.32331	2.09495	3.60684	2.56262	0.283529	1.87958	0.989135	0.619225	0.25604	0.0661643
	k__Bacteria|p__Actinobacteria|c__Coriobacteriia|o__Eggerthellales	0.647925	0.642861	0.473582	0.346799	-0.174343	0.543995	0.0289968	0.778305	1.00515	0.57638	0.563196	-0.201925	0.785956	0.0154119	0.553475	0.507206	0.621162	0.676176	0.0676862	0.394891	0.989135	0.16121	0.0933588	0.873075
	k__Bacteria|p__Bacteroidetes|c__Bacteroidia|o__Bacteroidales	24.04	12.5107	22.1005	10.7745	-1.93952	11.498	0.447369	23.1336	11.2613	21.3199	9.86204	-1.81372	11.081	0.239765	23.3127	10.4277	22.8156	10.3409	-0.497113	11.8301	0.989135	0.698774	0.659573	0.886785
	k__Bacteria|p__Firmicutes|c__Bacilli|o__Lactobacillales	1.04752	1.29121	1.14882	1.47936	0.101298	1.76893	0.880373	1.17184	1.43637	1.60211	1.95957	0.430266	1.74581	0.239765	1.02003	1.16437	1.10973	1.51558	0.0896953	1.59206	0.989135	0.749101	0.397444	0.626118
	k__Bacteria|p__Firmicutes|c__Clostridia|o__Clostridiales	58.7639	14.2158	50.2293	14.3538	-8.53451	15.3924	1.66495e-06	59.9844	15.2148	50.5051	17.1085	-9.47933	16.4128	0.000111633	59.2177	13.4802	59.786	13.6959	0.56831	11.8237	0.989135	0.00068024	0.00409192	0.886785
	k__Bacteria|p__Firmicutes|c__Erysipelotrichia|o__Erysipelotrichales	0.93959	1.87222	0.593223	1.19222	-0.346367	1.19492	0.000130109	1.33101	2.38187	1.04883	2.11687	-0.282179	1.31866	0.0575687	0.577448	1.17758	0.467108	0.789548	-0.11034	0.512985	0.989135	0.0112015	0.270722	0.482988
	k__Bacteria|p__Firmicutes|c__Firmicutes_unclassified|o__Firmicutes_unclassified	0.386888	0.869793	0.268485	0.463699	-0.118403	0.880665	0.0853529	0.704822	1.98167	0.518331	0.845502	-0.186491	1.62014	0.457234	0.480811	0.978721	0.535567	0.996048	0.0547562	0.571026	0.989135	0.535483	0.564464	0.138165
	k__Bacteria|p__Firmicutes|c__Negativicutes|o__Acidaminococcales	0.361531	0.548198	0.625209	1.27764	0.263678	1.18975	0.200443	0.505922	0.803826	0.341792	0.58492	-0.164131	0.493983	0.0154119	0.417794	0.666669	0.462696	0.966159	0.044902	0.577393	0.990416	0.535483	0.25604	0.044963
	k__Bacteria|p__Firmicutes|c__Negativicutes|o__Veillonellales	0.393603	0.749697	0.589302	1.2795	0.195699	0.858567	0.0450548	0.282456	0.712597	0.334203	0.715776	0.0517466	0.305913	0.0483228	0.403617	0.957593	0.338534	0.642771	-0.0650838	0.416859	0.989135	0.280764	0.397444	0.734145
	k__Bacteria|p__Proteobacteria|c__Betaproteobacteria|o__Burkholderiales	0.208435	0.388591	0.180299	0.298339	-0.0281369	0.261774	0.880373	0.217183	0.354745	0.1736	0.29094	-0.0435831	0.24659	0.239765	0.176176	0.361057	0.136742	0.226104	-0.039434	0.211337	0.989135	0.372792	0.659573	0.626118
	k__Bacteria|p__Proteobacteria|c__Deltaproteobacteria|o__Desulfovibrionales	0.0902075	0.148478	0.0493629	0.0857132	-0.0408445	0.117452	0.000273285	0.0980509	0.172806	0.0739118	0.135374	-0.0241392	0.135094	0.174881	0.0870642	0.107655	0.0805127	0.101133	-0.00655156	0.0663918	0.989135	0.372792	0.74765	0.138165
	k__Bacteria|p__Verrucomicrobia|c__Verrucomicrobiae|o__Verrucomicrobiales	0.424344	0.806559	0.496143	0.984853	0.0717983	0.720263	0.869294	0.637925	1.59601	0.78582	1.85475	0.147895	1.7953	0.76411	0.411622	1.61155	0.292916	0.586259	-0.118705	1.64708	0.989135	0.535483	0.659573	0.359482
Class	k__Archaea|p__Euryarchaeota|c__Methanobacteria	0.800796	2.20316	0.412107	1.22248	-0.388689	1.77777	0.182512	0.702519	1.77606	1.03563	2.70902	0.333109	1.49222	0.0538298	0.871274	2.36311	0.81073	2.04692	-0.0605436	1.48104	0.981989	0.500645	0.406083	0.0751289
	k__Bacteria|p__Actinobacteria|c__Actinobacteria	7.54198	12.6848	18.5878	14.9823	11.0458	18.6773	2.07652e-07	6.98271	10.5787	17.3904	16.2001	10.4077	17.3549	2.95692e-07	8.9711	8.51725	8.26239	9.61397	-0.708711	9.2559	0.981989	1.39143e-05	4.79979e-05	0.886785
	k__Bacteria|p__Actinobacteria|c__Coriobacteriia	4.73038	3.56019	4.30492	2.79793	-0.425463	2.7872	0.255888	3.79159	3.1491	4.2823	3.24019	0.490704	2.47125	0.0878294	3.87679	1.93382	4.228	2.47177	0.351216	1.97018	0.981989	0.319536	0.666874	0.0770063
	k__Bacteria|p__Bacteroidetes|c__Bacteroidia	24.04	12.5107	22.1005	10.7745	-1.93952	11.498	0.426065	23.1336	11.2613	21.3199	9.86204	-1.81372	11.081	0.274017	23.3127	10.4277	22.8156	10.3409	-0.497113	11.8301	0.981989	0.707849	0.734953	0.886785
	k__Bacteria|p__Firmicutes|c__Bacilli	1.05459	1.29243	1.15413	1.48077	0.0995391	1.76928	0.876209	1.17652	1.43866	1.60516	1.96349	0.428641	1.74799	0.274017	1.02491	1.16475	1.11275	1.51783	0.087836	1.59136	0.981989	0.749101	0.618713	0.519765
	k__Bacteria|p__Firmicutes|c__Clostridia	58.7639	14.2158	50.2293	14.3538	-8.53451	15.3924	1.4271e-06	59.9844	15.2148	50.5051	17.1085	-9.47933	16.4128	9.56855e-05	59.2177	13.4802	59.786	13.6959	0.56831	11.8237	0.981989	0.000583063	0.00350736	0.886785
	k__Bacteria|p__Firmicutes|c__Erysipelotrichia	0.93959	1.87222	0.593223	1.19222	-0.346367	1.19492	0.000111522	1.33101	2.38187	1.04883	2.11687	-0.282179	1.31866	0.0878294	0.577448	1.17758	0.467108	0.789548	-0.11034	0.512985	0.981989	0.0096013	0.406083	0.41399
	k__Bacteria|p__Firmicutes|c__Firmicutes_unclassified	0.386888	0.869793	0.268485	0.463699	-0.118403	0.880665	0.0853529	0.704822	1.98167	0.518331	0.845502	-0.186491	1.62014	0.509489	0.480811	0.978721	0.535567	0.996048	0.0547562	0.571026	0.981989	0.500645	0.69118	0.118427
	k__Bacteria|p__Firmicutes|c__Negativicutes	0.909436	0.968902	1.46445	2.06204	0.555014	1.60175	0.0567791	1.03315	1.39187	0.879162	1.15423	-0.153992	0.658325	0.608282	0.886999	1.43162	0.943283	1.46868	0.0562842	0.648906	0.981989	0.319536	0.745183	0.0770063
	k__Bacteria|p__Proteobacteria|c__Betaproteobacteria	0.208435	0.388591	0.180321	0.298326	-0.0281145	0.261776	0.876209	0.217205	0.354732	0.173708	0.290916	-0.0434969	0.246579	0.274017	0.176176	0.361057	0.136742	0.226104	-0.039434	0.211337	0.922171	0.319536	0.734953	0.519765
	k__Bacteria|p__Proteobacteria|c__Deltaproteobacteria	0.0902075	0.148478	0.0493629	0.0857132	-0.0408445	0.117452	0.000234244	0.0980509	0.172806	0.0739118	0.135374	-0.0241392	0.135094	0.224847	0.0870642	0.107655	0.0805127	0.101133	-0.00655156	0.0663918	0.981989	0.319536	0.74765	0.118427
	k__Bacteria|p__Verrucomicrobia|c__Verrucomicrobiae	0.424344	0.806559	0.496143	0.984853	0.0717983	0.720263	0.876209	0.637925	1.59601	0.78582	1.85475	0.147895	1.7953	0.76411	0.411622	1.61155	0.292916	0.586259	-0.118705	1.64708	0.981989	0.500645	0.734953	0.308127
Phylum	k__Archaea|p__Euryarchaeota	0.80105	2.2038	0.412107	1.22248	-0.388943	1.7783	0.212931	0.702519	1.77606	1.03563	2.70902	0.333109	1.49222	0.0269149	0.87238	2.36442	0.811618	2.05092	-0.0607618	1.48009	0.949944	0.500645	0.164597	0.0375644
	k__Bacteria|p__Actinobacteria	12.2724	13.1874	22.8927	15.1813	10.6204	19.0647	5.37838e-07	10.7743	11.4558	21.6727	17.2678	10.8984	17.8847	3.80723e-07	12.8479	9.12355	12.4904	10.4404	-0.357495	10.2657	0.949944	0.00013147	6.73278e-05	0.974256
	k__Bacteria|p__Bacteroidetes	24.04	12.5107	22.1005	10.7745	-1.93952	11.498	0.383459	23.1336	11.2613	21.3199	9.86204	-1.81372	11.081	0.306148	23.3127	10.4277	22.8156	10.3409	-0.497113	11.8301	0.949944	0.648861	0.612461	0.974256
	k__Bacteria|p__Firmicutes	62.0567	13.7262	53.7135	14.278	-8.34317	15.4183	1.14878e-06	64.2317	13.3756	54.5612	16.598	-9.67051	16.785	4.55627e-05	62.1903	13.2089	62.8466	12.8501	0.656258	12.0204	0.949944	0.000272569	0.00149016	0.974256
	k__Bacteria|p__Proteobacteria	0.394188	0.442766	0.373797	0.49265	-0.0203917	0.450257	0.253425	0.480388	0.557689	0.614294	1.57446	0.133906	1.63319	0.306148	0.357675	0.401439	0.738286	2.11875	0.380611	2.11745	0.949944	0.150803	0.164597	0.974256
	k__Bacteria|p__Verrucomicrobia	0.424344	0.806559	0.496143	0.984853	0.0717983	0.720263	0.745109	0.637925	1.59601	0.78582	1.85475	0.147895	1.7953	0.76411	0.411622	1.61155	0.292916	0.586259	-0.118705	1.64708	0.949944	0.500645	0.612461	0.462191

### Sheet: CAZymes
Carbohydrate-active enzyme (CAZyme)	AG BL Mean	AG BL SD	AG W6 Mean	AG W6 SD	AG BLvsW6 Absolute Shift Mean	AG BLvsW6 Absolute Shift SD	AG BLvsW6 FDR-adjusted p	RS4 BL Mean	RS4 BL SD	RS4 W6 Mean	RS4 W6 SD	RS4 BLvsW6 Absolute Shift Mean	RS4 BLvsW6 Absolute Shift SD	RS4 BLvsW6 FDR-adjusted p	MCC BL Mean	MCC BL SD	MCC W6 Mean	MCC W6 SD	MCC BLvsW6 Absolute Shift Mean	MCC BLvsW6 Absolute Shift SD	MCC BLvsW6 FDR-adjusted p	BLvsW6 Absolute Shift AGvsMCC FDR-adjusted p	BLvsW6 Absolute Shift RS4vsMCC FDR-adjusted p	BLvsW6 Absolute Shift AGvsRS4 FDR-adjusted p
CBM13	0.273665	0.0948191	0.359436	0.125252	0.0857709	0.117405	3.98398e-06	0.272455	0.0846843	0.296837	0.0922161	0.024382	0.10755	0.0249465	0.300741	0.0715548	0.287304	0.0790459	-0.0134368	0.0716755	0.936153	0.000140614	0.0327598	0.0325948
CBM32	0.168284	0.0406056	0.1576	0.0362533	-0.0106841	0.046336	0.219889	0.157518	0.0434228	0.148575	0.0473552	-0.00894271	0.0610202	0.142411	0.15689	0.0461785	0.160441	0.0530172	0.00355165	0.039174	0.93807	0.346508	0.365303	0.838557
CBM34	0.119924	0.0474674	0.0894155	0.0394422	-0.0305083	0.0484811	9.81612e-06	0.128235	0.0533078	0.137199	0.0713961	0.00896386	0.0705237	0.572436	0.12263	0.0587984	0.120929	0.0535453	-0.00170082	0.0475216	0.93807	0.00978307	0.754832	0.000315654
CBM37	0.134857	0.0712665	0.10212	0.0588161	-0.0327374	0.0681921	0.000704726	0.143427	0.0731763	0.136065	0.0820774	-0.0073626	0.0790037	0.305447	0.133934	0.068356	0.144942	0.0718511	0.0110077	0.0500161	0.936153	0.00133156	0.143454	0.125996
CBM48	0.239774	0.0564751	0.261662	0.0617477	0.0218877	0.0693099	0.0142563	0.228952	0.0462055	0.24393	0.0410102	0.0149784	0.0523399	0.00842134	0.23985	0.0436557	0.237536	0.0450167	-0.00231397	0.0484926	0.980945	0.0538361	0.209084	0.604096
CBM50	0.294091	0.126844	0.237474	0.107734	-0.0566161	0.119545	0.000736902	0.329436	0.151535	0.284096	0.123866	-0.0453403	0.136167	0.00882313	0.326596	0.136732	0.332859	0.147945	0.00626334	0.09935	0.936153	0.0148435	0.0651116	0.998485
CBM6	0.0758128	0.060516	0.0954526	0.0688719	0.0196398	0.0546436	0.00429939	0.07196	0.0538827	0.0622841	0.0472567	-0.00967585	0.0429288	0.103804	0.075381	0.0521	0.075738	0.0549336	0.000356983	0.0464476	0.936153	0.0199154	0.841459	0.00120249
CBM67	0.182938	0.0428391	0.207436	0.0470963	0.0244974	0.0484914	0.000265449	0.180141	0.0385888	0.179229	0.045622	-0.000911567	0.0400094	0.86398	0.188506	0.0494088	0.177834	0.0343678	-0.0106721	0.036668	0.936153	0.00056623	0.536188	0.00720312
CBM91	0.387879	0.0797146	0.41384	0.0761562	0.0259606	0.0782309	0.0214795	0.372044	0.075043	0.373221	0.0683465	0.00117762	0.0884856	0.961822	0.384692	0.0736564	0.384823	0.0870537	0.000131612	0.0701065	0.959055	0.143833	0.9521	0.154436
CE1	0.958551	0.14115	0.838967	0.13178	-0.119584	0.169615	4.52309e-06	0.941335	0.118685	0.955401	0.171946	0.0140656	0.157699	0.648102	0.925414	0.134862	0.940162	0.136268	0.0147485	0.118133	0.936153	0.000303142	0.989119	8.78733e-05
CE11	0.110628	0.0536917	0.109936	0.0501519	-0.000691762	0.0424869	0.882546	0.111233	0.0644036	0.109563	0.0595222	-0.00166976	0.0410082	0.646666	0.105989	0.0510252	0.10877	0.0605223	0.00278108	0.0334563	0.991858	0.920579	0.841459	0.695819
CE12	0.21877	0.0803331	0.234305	0.0887798	0.0155348	0.107672	0.322354	0.215664	0.077372	0.17359	0.0775763	-0.0420742	0.0874744	0.000569001	0.230727	0.0906406	0.221886	0.0891563	-0.00884079	0.0909203	0.936153	0.314386	0.0653948	0.00120249
CE17	0.131172	0.0496873	0.109579	0.0525007	-0.0215925	0.0544891	0.0039986	0.14611	0.0565702	0.127827	0.0604112	-0.0182833	0.0599809	0.0446854	0.128339	0.0498187	0.141747	0.0550787	0.0134078	0.0469912	0.936153	0.0036318	0.0539992	0.827049
CE19	0.0965368	0.0498002	0.108964	0.0485805	0.0124271	0.0558482	0.0333481	0.0893343	0.0408568	0.0770273	0.0391288	-0.0123071	0.0484782	0.0324668	0.0918044	0.053264	0.0876794	0.0434998	-0.00412497	0.0469724	0.959055	0.124381	0.350472	0.00230959
CE2	0.167085	0.0578827	0.160592	0.0650355	-0.00649351	0.0680566	0.506937	0.186325	0.0639196	0.20137	0.0736438	0.0150458	0.0629203	0.10082	0.166772	0.0549327	0.188407	0.0516918	0.0216344	0.0481865	0.646937	0.0222071	0.604748	0.108174
CE20	0.243497	0.0786679	0.250511	0.0844489	0.00701441	0.0894748	0.544885	0.220934	0.0621932	0.277633	0.0968319	0.0566987	0.111922	0.0012249	0.225053	0.0610625	0.230158	0.0816291	0.00510473	0.0769135	0.991858	0.722447	0.0533316	0.0249081
CE4	1.94002	0.427616	1.73953	0.396013	-0.200492	0.449142	0.000196669	1.96352	0.349134	1.7273	0.352419	-0.236229	0.419111	0.000109039	1.94883	0.321587	1.97135	0.389703	0.0225257	0.289166	0.936153	0.00383826	0.00550859	0.75626
CE7	0.14588	0.0838554	0.18171	0.0831863	0.0358294	0.0899987	0.00174839	0.131189	0.0691918	0.134179	0.0654075	0.00298968	0.0582913	0.775879	0.132931	0.0727894	0.132835	0.0810966	-9.60103e-05	0.0572317	0.936153	0.0123587	0.784083	0.0227378
CE8	0.231715	0.0730879	0.272146	0.0734168	0.0404317	0.0861427	0.00112481	0.21975	0.0554953	0.20157	0.0695597	-0.0181799	0.0643163	0.0279393	0.235037	0.0735558	0.23292	0.0781407	-0.00211667	0.0654663	1	0.0182543	0.285209	9.20713e-05
CE9	0.498298	0.100889	0.500463	0.0884753	0.00216469	0.0905254	0.549275	0.477473	0.0694282	0.503677	0.0807284	0.0262039	0.0767013	0.0252702	0.48998	0.0668227	0.488348	0.0854242	-0.00163203	0.0709116	0.991858	0.749957	0.282812	0.308476
GH1	0.517684	0.176605	0.530908	0.174449	0.0132244	0.188391	0.382277	0.477096	0.157715	0.540964	0.161427	0.0638676	0.134392	0.000274434	0.464533	0.111011	0.4732	0.119192	0.00866754	0.143605	0.936153	0.763785	0.0863787	0.0954739
GH10	0.135044	0.0816459	0.124273	0.069381	-0.0107716	0.0689381	0.0879592	0.137703	0.0663322	0.124357	0.0658293	-0.013346	0.0553796	0.143726	0.137485	0.0703029	0.146938	0.0749534	0.0094531	0.0565572	0.936153	0.101533	0.189051	0.998485
GH105	0.410571	0.143959	0.486172	0.171135	0.0756007	0.175733	0.000736902	0.385778	0.122466	0.343593	0.12923	-0.042185	0.131602	0.00987161	0.432037	0.158305	0.40164	0.119296	-0.0303974	0.134722	0.936153	0.00242697	0.422917	4.29297e-05
GH109	0.849518	0.186168	0.768891	0.166049	-0.0806268	0.167821	0.000134228	0.811413	0.19265	0.90156	0.203715	0.0901476	0.203412	0.0036424	0.811245	0.14268	0.804634	0.13236	-0.00661089	0.138433	0.936153	0.00486262	0.086899	5.37753e-06
GH112	0.118049	0.037035	0.137377	0.0397389	0.0193285	0.043102	0.000594918	0.115073	0.0395909	0.105534	0.0336791	-0.00953917	0.0420258	0.143726	0.118458	0.0271303	0.11009	0.0275307	-0.00836821	0.0271074	0.936153	0.000591216	0.822869	0.000291838
GH115	0.10067	0.0649729	0.101783	0.0572717	0.00111282	0.0516354	0.796991	0.0921359	0.0550021	0.0812142	0.0533745	-0.0109217	0.0446978	0.0279393	0.0943336	0.0589299	0.0969526	0.0665695	0.00261899	0.0475063	0.936153	0.923449	0.390848	0.209684
GH117	0.108358	0.0643729	0.0987063	0.0624938	-0.00965221	0.0555742	0.120228	0.0965305	0.0589317	0.101054	0.0613734	0.00452303	0.0584006	0.876908	0.0989193	0.0532958	0.0933599	0.0580974	-0.00555939	0.0366927	0.936153	0.71244	0.562978	0.232322
GH125	0.12747	0.0460706	0.114787	0.0433662	-0.0126838	0.0498802	0.0920127	0.111326	0.0401415	0.117152	0.0412849	0.00582683	0.0454976	0.265659	0.109334	0.0402255	0.108168	0.0391183	-0.00116639	0.0325666	0.959055	0.366835	0.532141	0.0954739
GH127	0.283397	0.0869242	0.31972	0.0700725	0.0363232	0.0679306	1.11929e-05	0.279732	0.0729867	0.28021	0.0609535	0.000477868	0.0633924	0.793781	0.293053	0.0728645	0.281992	0.076707	-0.0110612	0.0745239	0.936153	0.000197705	0.381248	0.00120249
GH13	2.51481	0.333895	2.46192	0.349733	-0.0528884	0.403629	0.360938	2.58608	0.349591	2.64524	0.259161	0.0591595	0.376466	0.143726	2.54506	0.266832	2.57313	0.297426	0.0280684	0.311729	0.936153	0.391867	0.696201	0.118353
GH130	0.410256	0.0989772	0.380953	0.0850279	-0.029303	0.101895	0.00762381	0.40894	0.0895203	0.381059	0.0867355	-0.0278816	0.102779	0.0593525	0.39296	0.0584589	0.402786	0.0595609	0.00982561	0.0779057	0.936153	0.0242844	0.124766	0.808152
GH133	0.101605	0.0295754	0.0911952	0.0246914	-0.0104095	0.0308397	0.00361793	0.10113	0.0270224	0.0978968	0.0276361	-0.00323273	0.0264506	0.216072	0.101075	0.0283673	0.100827	0.0304531	-0.00024837	0.02023	0.936153	0.0695982	0.715449	0.22247
GH13_1	1.44802	0.211612	1.36332	0.207669	-0.0847044	0.242358	0.013739	1.50782	0.247076	1.50628	0.166067	-0.0015423	0.260649	0.738919	1.47432	0.187984	1.48919	0.202943	0.0148683	0.196966	0.936153	0.0547962	0.939207	0.0621343
GH13_10	1.78536	0.216809	1.70496	0.253537	-0.0804027	0.258962	0.0336254	1.8223	0.230511	1.80421	0.201489	-0.0180884	0.275781	0.761469	1.79775	0.209373	1.81216	0.217993	0.014418	0.217196	0.936153	0.0698438	0.62359	0.288327
GH13_11	0.859692	0.0944736	0.807734	0.119067	-0.0519586	0.116695	0.00112221	0.885883	0.111977	0.878872	0.117782	-0.00701065	0.146091	0.628624	0.858493	0.112928	0.872037	0.112396	0.013544	0.115535	0.936153	0.0107073	0.497383	0.121968
GH13_12	1.0901	0.17557	0.995858	0.162237	-0.0942449	0.192528	0.000415192	1.14266	0.254222	1.16126	0.170113	0.0186025	0.254789	0.352451	1.11274	0.17763	1.13454	0.172635	0.0217997	0.17668	0.936153	0.0041362	0.955412	0.00116023
GH13_13	1.15132	0.174999	1.08595	0.170522	-0.0653707	0.189681	0.0111385	1.21168	0.256684	1.2158	0.151863	0.00411981	0.252717	0.615358	1.1791	0.146327	1.20285	0.154496	0.0237577	0.160281	0.936153	0.0216471	0.930473	0.0375803
GH13_14	1.9046	0.250703	1.81711	0.264171	-0.087488	0.303195	0.0274487	1.96751	0.309187	2.02691	0.211814	0.0593969	0.320587	0.048321	1.91331	0.21518	1.94869	0.219286	0.0353762	0.242198	0.936153	0.0472684	0.590671	0.00380747
GH13_15	0.0619641	0.0752075	0.0701281	0.0824892	0.00816402	0.108107	0.646105	0.0849985	0.125246	0.139469	0.134276	0.0544706	0.149755	0.00623672	0.0719705	0.0522191	0.0827372	0.0579677	0.0107666	0.0556351	0.936153	0.809156	0.207233	0.075219
GH13_16	1.2843	0.184501	1.28118	0.211332	-0.00311759	0.222995	0.981042	1.30895	0.186365	1.31995	0.156256	0.0109984	0.218037	0.771331	1.28711	0.166467	1.28662	0.180393	-0.000486911	0.187299	0.93807	0.923449	0.989119	0.827049
GH13_17	0.894443	0.128196	0.888686	0.147262	-0.00575642	0.159787	0.767323	0.923751	0.144652	0.941429	0.110108	0.0176773	0.165792	0.325411	0.886194	0.115981	0.89724	0.126563	0.0110461	0.119904	0.936153	0.580721	0.851034	0.383438
GH13_18	0.544072	0.154305	0.610162	0.164929	0.0660899	0.199996	0.0064614	0.540341	0.134245	0.60226	0.137154	0.0619187	0.1593	0.00387408	0.530374	0.106305	0.524193	0.121118	-0.00618073	0.129895	0.936153	0.0255422	0.0539992	0.998485
GH13_19	0.960922	0.17005	0.825763	0.166332	-0.135159	0.197255	1.19494e-06	1.01261	0.184755	0.914523	0.193791	-0.0980824	0.248068	0.0107304	0.974289	0.156706	0.993601	0.190001	0.0193115	0.158998	0.936153	0.000140614	0.0533316	0.24026
GH13_2	1.47338	0.207995	1.39359	0.214372	-0.0797927	0.248298	0.0214795	1.5294	0.243617	1.54615	0.169464	0.016749	0.258494	0.359411	1.48705	0.186836	1.50728	0.204937	0.0202278	0.202654	0.936153	0.0538361	0.939207	0.0213474
GH13_20	1.60882	0.176258	1.52551	0.195939	-0.083308	0.212674	0.0064614	1.65094	0.18845	1.61751	0.154686	-0.0334224	0.226516	0.352451	1.61342	0.164622	1.62524	0.188213	0.0118232	0.182038	0.936153	0.0475744	0.523495	0.331818
GH13_21	1.46548	0.210433	1.4193	0.232483	-0.0461775	0.244006	0.255262	1.50142	0.205439	1.47231	0.173666	-0.0291116	0.241428	0.454226	1.47482	0.191782	1.4774	0.211372	0.00257968	0.200649	0.936153	0.412925	0.562983	0.939311
GH13_23	1.30615	0.183171	1.26116	0.205367	-0.044987	0.208838	0.157636	1.33204	0.187216	1.30977	0.162002	-0.0222651	0.225924	0.547432	1.30388	0.175834	1.30901	0.190962	0.00512597	0.186458	0.936153	0.263038	0.576793	0.690601
GH13_28	0.528712	0.11736	0.470347	0.103268	-0.0583647	0.133821	0.000534831	0.570786	0.207366	0.5943	0.126093	0.0235149	0.188631	0.142107	0.542118	0.119589	0.560639	0.119332	0.0185207	0.11495	0.936153	0.00486262	0.759466	0.00116023
GH13_29	1.22467	0.163939	1.17093	0.191452	-0.0537367	0.194888	0.0509972	1.25517	0.175214	1.23671	0.154363	-0.0184559	0.21594	0.4385	1.20064	0.173455	1.20975	0.173306	0.00910123	0.180093	0.936153	0.13375	0.562978	0.535784
GH13_3	1.02621	0.170851	1.02764	0.164951	0.00142954	0.201656	0.890314	1.05105	0.153594	1.10469	0.133793	0.0536394	0.18061	0.00834593	1.05927	0.134047	1.06601	0.136117	0.00673532	0.149029	0.936153	0.93154	0.144186	0.105587
GH13_30	0.931751	0.149706	0.953169	0.16594	0.0214178	0.178394	0.260784	0.944987	0.144178	0.962945	0.1175	0.0179585	0.167639	0.216072	0.934504	0.125189	0.93096	0.134369	-0.00354469	0.13226	0.959055	0.515017	0.637883	0.947212
GH13_31	1.28304	0.180905	1.22502	0.202702	-0.0580172	0.207832	0.0523218	1.31811	0.185673	1.30231	0.151436	-0.0158046	0.221537	0.646666	1.27562	0.175912	1.2814	0.179123	0.00577527	0.185834	0.93807	0.144821	0.710623	0.409956
GH13_32	1.12887	0.176423	1.0515	0.17954	-0.0773697	0.208219	0.00303624	1.19278	0.266865	1.26086	0.19016	0.0680865	0.265794	0.0119391	1.15015	0.153908	1.18197	0.154582	0.0318154	0.174638	0.936153	0.0076007	0.381248	9.20713e-05
GH13_34	0.123215	0.04835	0.102186	0.0402253	-0.0210292	0.0471265	0.000988723	0.141294	0.0803701	0.131136	0.0374628	-0.0101574	0.0765442	0.733834	0.127039	0.0356993	0.1345	0.0410158	0.00746113	0.0308834	0.936153	0.00180854	0.402181	0.0538399
GH13_35	0.832364	0.144395	0.841383	0.159695	0.00901871	0.16244	0.732975	0.858379	0.1458	0.898839	0.139029	0.04046	0.172249	0.0892693	0.83203	0.128267	0.834718	0.141175	0.00268799	0.132678	0.93807	0.923449	0.422917	0.331818
GH13_36	1.67023	0.23249	1.58872	0.226456	-0.0815119	0.250868	0.040736	1.72236	0.254276	1.66097	0.172342	-0.0613897	0.274955	0.162431	1.68128	0.193923	1.69173	0.221543	0.0104452	0.202497	0.936153	0.101897	0.358478	0.789964
GH13_37	1.27149	0.168937	1.21016	0.196057	-0.0613303	0.198046	0.0167878	1.31131	0.198968	1.29906	0.168006	-0.0122458	0.225192	0.961822	1.28987	0.162386	1.29941	0.168931	0.0095393	0.168491	0.936153	0.0538361	0.841459	0.154436
GH13_38	0.186868	0.0444825	0.163014	0.0358859	-0.0238537	0.050704	0.000967078	0.19584	0.0492518	0.175333	0.0516694	-0.0205069	0.0455441	0.00142229	0.192101	0.0477198	0.193989	0.043966	0.00188762	0.0368497	0.936153	0.0148435	0.0238836	0.972544
GH13_39	1.34209	0.190457	1.27981	0.202153	-0.0622767	0.219072	0.0525397	1.38033	0.189639	1.3772	0.161331	-0.00312637	0.220024	0.961822	1.35767	0.175729	1.36147	0.187824	0.00380415	0.18336	0.936153	0.13375	0.894535	0.206863
GH13_4	0.655977	0.122011	0.686915	0.144471	0.0309384	0.165003	0.0920127	0.66178	0.10894	0.701298	0.11217	0.0395181	0.135932	0.0296424	0.641908	0.0892693	0.645839	0.0969469	0.00393118	0.10573	0.991858	0.268886	0.253621	0.902204
GH13_40	0.895038	0.128057	0.90638	0.157109	0.0113421	0.167927	0.660247	0.919801	0.139234	0.935691	0.112555	0.0158904	0.167856	0.375431	0.896195	0.120131	0.900282	0.13158	0.0040865	0.128334	0.936153	0.876157	0.83227	0.827049
GH13_41	1.66603	0.195795	1.56203	0.209401	-0.103996	0.228819	0.00117443	1.70571	0.215345	1.71114	0.166231	0.00543039	0.240303	0.739145	1.67634	0.183264	1.6968	0.190121	0.0204552	0.194793	0.936153	0.00979416	0.91681	0.0128863
GH13_5	0.447641	0.10473	0.351998	0.0891523	-0.0956428	0.114401	1.77351e-07	0.47431	0.120211	0.448753	0.101677	-0.0255573	0.118027	0.120515	0.457065	0.112762	0.471773	0.111389	0.0147074	0.0704032	0.936153	1.52765e-06	0.143454	0.00120249
GH13_6	0.649259	0.082275	0.559261	0.0959223	-0.0899984	0.104634	1.77351e-07	0.678298	0.116409	0.681711	0.0964863	0.00341316	0.134647	0.76677	0.630451	0.108424	0.660054	0.105903	0.0296035	0.102914	0.936153	3.91322e-06	0.576793	1.28032e-05
GH13_7	0.0956346	0.047029	0.0867552	0.0541891	-0.00887942	0.0396337	0.00231067	0.103664	0.0648952	0.111341	0.0561985	0.00767685	0.0449654	0.241202	0.0969776	0.0653564	0.102622	0.0677639	0.00564454	0.026093	0.936153	0.00469313	0.930473	0.00952052
GH13_8	0.481939	0.0812911	0.477813	0.0744977	-0.0041257	0.0845897	0.981042	0.486319	0.0727936	0.471139	0.0600727	-0.0151806	0.075801	0.206624	0.48895	0.0673622	0.492709	0.0774781	0.00375909	0.0595366	0.936153	0.809348	0.327615	0.456549
GH13_9	1.21632	0.188841	1.19277	0.206129	-0.0235478	0.223081	0.382277	1.2324	0.187495	1.27714	0.173702	0.0447406	0.213834	0.0544384	1.22811	0.171181	1.24117	0.183186	0.0130575	0.184414	0.936153	0.380528	0.536188	0.0611561
GH141	0.0755499	0.0418911	0.0835779	0.0504047	0.00802808	0.0505331	0.353472	0.0724906	0.0358619	0.0586931	0.0322271	-0.0137975	0.0417345	0.00742633	0.0764646	0.0513903	0.0701591	0.0381436	-0.00630553	0.0443396	0.936153	0.342727	0.321442	0.00629002
GH146	0.281004	0.087116	0.318503	0.0691936	0.0374991	0.0680265	6.95399e-06	0.277208	0.0724179	0.278264	0.0606393	0.00105594	0.0635573	0.76677	0.290312	0.0718526	0.279449	0.0766368	-0.010863	0.0737454	0.936153	0.000158743	0.355479	0.00116023
GH154	0.0800938	0.0346049	0.0988232	0.0389344	0.0187294	0.0360629	0.000178294	0.0780127	0.0405866	0.0729159	0.0531823	-0.00509676	0.0332378	0.130176	0.0883948	0.0363283	0.0801449	0.0277883	-0.00824984	0.0324572	0.936153	0.000868186	0.998409	9.20713e-05
GH16	0.249614	0.0750056	0.231087	0.0776848	-0.0185268	0.100939	0.0733278	0.256355	0.0754209	0.239699	0.0861803	-0.0166557	0.0923492	0.0384538	0.257064	0.0842615	0.246167	0.0672433	-0.0108978	0.0826934	0.936153	0.43601	0.422917	0.998485
GH166	0.0751331	0.0421302	0.0477197	0.0348999	-0.0274135	0.0444262	1.11929e-05	0.0854207	0.0415281	0.0790655	0.0524471	-0.00635523	0.0532637	0.216072	0.0786493	0.0443226	0.081686	0.0393556	0.00303669	0.0402629	0.936153	0.00168203	0.417779	0.0249081
GH167	0.0967217	0.032682	0.100882	0.0387573	0.00416064	0.0379998	0.566327	0.0975366	0.0346188	0.0877706	0.039714	-0.00976599	0.0349075	0.0447048	0.0958074	0.0323792	0.0949466	0.0355478	-0.000860851	0.0254307	0.942115	0.745263	0.384564	0.115557
GH16_13	0.0781528	0.036996	0.0757115	0.0389978	-0.00244129	0.0448102	0.38076	0.0855229	0.0416548	0.0879475	0.0623844	0.00242457	0.0494365	0.696848	0.0858992	0.0404075	0.0799752	0.0322241	-0.00592399	0.0348867	0.936153	0.831808	0.998409	0.916814
GH16_14	0.120506	0.0529534	0.120016	0.0561692	-0.000489809	0.0620709	0.646105	0.129676	0.0532498	0.122457	0.0675768	-0.00721826	0.0547651	0.130459	0.130636	0.0568449	0.119616	0.0418292	-0.0110204	0.049475	0.936153	0.809348	0.784083	0.535784
GH16_21	0.1252	0.0533424	0.107121	0.0379672	-0.0180793	0.0500409	0.00405232	0.130976	0.0464022	0.133373	0.0535418	0.00239756	0.0420588	0.794057	0.127719	0.0424051	0.123513	0.0443158	-0.00420575	0.0384793	0.936153	0.2217	0.595347	0.0325948
GH16_3	0.248852	0.0747324	0.230257	0.0780319	-0.0185944	0.100765	0.0685187	0.254692	0.0759029	0.238032	0.0863045	-0.0166602	0.0926265	0.035084	0.256377	0.0833776	0.244964	0.066098	-0.0114133	0.082469	0.936153	0.440267	0.422917	0.998485
GH16_4	0.144457	0.0560557	0.126248	0.0405495	-0.0182084	0.0594217	0.00401576	0.149923	0.0505564	0.15711	0.0738484	0.00718662	0.0677926	0.876908	0.145129	0.053299	0.144453	0.0472255	-0.000676124	0.0401029	0.976637	0.0519817	0.998409	0.039047
GH16_5	0.231862	0.0714422	0.217578	0.074909	-0.014284	0.0977512	0.0897527	0.23775	0.0724909	0.223969	0.0827976	-0.0137809	0.0890641	0.0665488	0.237851	0.0784279	0.227273	0.0634672	-0.0105779	0.0717742	0.936153	0.514371	0.562978	0.998485
GH16_6	0.161913	0.0576344	0.139355	0.0443527	-0.0225582	0.064997	0.0015733	0.169358	0.0578566	0.170747	0.076636	0.0013897	0.0742606	0.449979	0.164551	0.0572658	0.163761	0.0486558	-0.000790323	0.0434776	0.991858	0.0337636	0.7203	0.0771502
GH16_7	0.169693	0.056756	0.156363	0.0501782	-0.0133308	0.0692269	0.0736274	0.175837	0.0573646	0.174618	0.0747584	-0.00121951	0.0714914	0.466482	0.171229	0.0584363	0.162293	0.044251	-0.00893609	0.050094	0.936153	0.428247	0.982242	0.535784
GH16_8	0.0761128	0.0358325	0.0594369	0.0388456	-0.0166758	0.0412443	0.000356826	0.0863059	0.0383406	0.0897085	0.0646868	0.0034026	0.0552888	0.530882	0.0844453	0.0393662	0.0833532	0.0309582	-0.00109216	0.0319745	0.959055	0.0109118	0.710623	0.075219
GH171	0.0878981	0.0443004	0.0739993	0.0375646	-0.0138988	0.0451853	0.0136733	0.0898254	0.0371151	0.0854024	0.0421158	-0.00442306	0.0447118	0.184147	0.085431	0.0416762	0.086829	0.0407357	0.00139802	0.0293314	0.936153	0.0779217	0.422917	0.535784
GH172	0.226292	0.0973864	0.261242	0.0904972	0.03495	0.103771	0.00472732	0.219505	0.0853264	0.275865	0.090507	0.0563592	0.0929192	3.35728e-05	0.222207	0.0726657	0.219177	0.0775576	-0.00303034	0.0714513	0.936153	0.0192237	0.00129409	0.295441
GH18	0.293546	0.0836003	0.254445	0.0778857	-0.0391017	0.0719119	1.78203e-06	0.278031	0.0757254	0.243704	0.0751318	-0.0343263	0.0779453	0.000902854	0.268881	0.0639974	0.268792	0.0685812	-8.89052e-05	0.0457923	0.936153	0.000303142	0.012266	0.749092
GH2	1.15886	0.169695	1.23093	0.144574	0.0720693	0.168554	0.000675651	1.10616	0.134885	1.09443	0.127354	-0.0117344	0.149388	0.458491	1.16007	0.142539	1.13001	0.151969	-0.0300564	0.135786	0.936153	0.00180721	0.827657	0.00120249
GH20	0.418518	0.127366	0.415111	0.136558	-0.00340688	0.124673	0.928078	0.412421	0.117503	0.407668	0.154193	-0.00475311	0.18414	0.367056	0.420513	0.139981	0.406669	0.124913	-0.0138434	0.128198	0.936153	0.52798	0.986285	0.429115
GH23	0.620661	0.120338	0.615642	0.114989	-0.00501947	0.116775	0.698174	0.639287	0.0961528	0.632696	0.107953	-0.0065907	0.0915247	0.733433	0.657347	0.0973387	0.654723	0.102453	-0.00262349	0.069511	0.956627	0.923449	0.955412	0.998485
GH25	1.01374	0.311298	0.964167	0.261135	-0.0495715	0.192198	0.0618104	1.05747	0.290096	1.02837	0.262209	-0.0291023	0.153363	0.206209	1.04469	0.284163	1.08878	0.28739	0.0440914	0.133505	0.936153	0.0148435	0.0651116	0.615249
GH26	0.147848	0.0702418	0.132962	0.0802987	-0.0148861	0.0675632	0.089394	0.158526	0.0670579	0.178477	0.0715184	0.0199517	0.0583372	0.0320344	0.150384	0.0645156	0.160224	0.0601048	0.00983987	0.0552939	0.936153	0.0848302	0.637885	0.00625534
GH27	0.229418	0.0631013	0.242817	0.0625495	0.013399	0.0504466	0.0599622	0.225065	0.0476841	0.209217	0.0576542	-0.0158485	0.0530369	0.0482662	0.230743	0.0490072	0.226985	0.0532423	-0.00375806	0.0420434	0.93807	0.122488	0.350472	0.00603292
GH28	0.559933	0.167507	0.648296	0.197306	0.088363	0.225644	0.00161028	0.527388	0.145684	0.474999	0.164292	-0.052389	0.176284	0.0110496	0.579233	0.18785	0.547372	0.162587	-0.031861	0.183141	0.936153	0.00554892	0.381248	9.23034e-05
GH29	0.510092	0.135378	0.541015	0.141153	0.0309234	0.150417	0.087613	0.499813	0.103978	0.450206	0.122066	-0.049607	0.144754	0.00742633	0.528729	0.14381	0.491259	0.0999317	-0.0374707	0.128897	0.936153	0.0222839	0.497383	0.00120249
GH3	1.38051	0.181781	1.39921	0.226854	0.0186949	0.260195	0.558077	1.3389	0.211471	1.36909	0.177892	0.0301866	0.174468	0.216562	1.33024	0.167418	1.35678	0.172805	0.026541	0.16431	0.936153	0.944204	0.912338	0.827049
GH30	0.191526	0.0560986	0.211894	0.0657981	0.0203683	0.0623378	0.0383429	0.18529	0.0587211	0.195236	0.0546357	0.00994601	0.067099	0.352451	0.190322	0.0576203	0.179285	0.0511233	-0.0110366	0.0388936	0.936153	0.0133148	0.147471	0.649044
GH30_1	0.137786	0.0413002	0.142576	0.0454089	0.00478956	0.0488016	0.711559	0.131392	0.0445573	0.151202	0.0524432	0.0198096	0.05653	0.0137305	0.132208	0.034751	0.127399	0.0319803	-0.00480922	0.0251519	0.936153	0.391867	0.0238836	0.104951
GH30_2	0.118351	0.0443831	0.121293	0.0454959	0.00294153	0.045052	0.944668	0.110593	0.0427838	0.135235	0.0539746	0.0246422	0.055886	0.00342772	0.112745	0.0367069	0.110314	0.0354549	-0.00243012	0.0227904	0.936153	0.809348	0.0318778	0.0325733
GH30_3	0.184671	0.0583688	0.198779	0.0689995	0.0141083	0.0616123	0.173925	0.178507	0.0591546	0.188883	0.055462	0.0103752	0.0684325	0.352451	0.183643	0.0627192	0.171868	0.0543481	-0.0117746	0.0399485	0.936153	0.0377335	0.143454	0.977025
GH30_4	0.08831	0.0346336	0.0997761	0.0447599	0.0114661	0.0465129	0.119733	0.0872902	0.0329276	0.0691421	0.0305306	-0.0181481	0.0370321	0.000590933	0.0926942	0.0424761	0.081536	0.0319315	-0.0111582	0.0377391	0.936153	0.0538361	0.207233	0.000476376
GH30_5	0.108132	0.0381708	0.119814	0.0470251	0.011682	0.0435817	0.0589343	0.104692	0.0345514	0.085172	0.0348039	-0.01952	0.0368758	0.000277561	0.10897	0.0434597	0.0985171	0.0325014	-0.0104525	0.0357767	0.936153	0.0222071	0.127389	7.36573e-05
GH30_6	0.151206	0.047516	0.1507	0.0528922	-0.00050571	0.0507329	0.711559	0.147296	0.0451115	0.162288	0.0505905	0.014992	0.0570981	0.120515	0.147734	0.0382157	0.140626	0.0394832	-0.00710804	0.0295118	0.936153	0.667157	0.124766	0.177405
GH30_7	0.160709	0.0486689	0.166976	0.051924	0.00626713	0.0499604	0.392404	0.155714	0.046836	0.171266	0.050335	0.015552	0.0586568	0.0865378	0.157552	0.0421005	0.148218	0.0408307	-0.00933429	0.0317282	0.936153	0.0999257	0.0702519	0.535784
GH30_8	0.159231	0.0489329	0.158435	0.0546053	-0.000796153	0.0518111	0.711012	0.152866	0.0486259	0.168963	0.0511442	0.0160964	0.0593093	0.0666508	0.154646	0.0410243	0.146798	0.0409677	-0.00784797	0.0314558	0.936153	0.581275	0.0698838	0.121968
GH30_9	0.0972705	0.0376947	0.0988279	0.0403768	0.00155746	0.044204	0.749993	0.0913903	0.0363997	0.120268	0.0532773	0.0288776	0.054589	0.00015825	0.0909063	0.0275012	0.090785	0.0268672	-0.000121254	0.0209326	0.936153	0.745263	0.00421227	0.00146155
GH31	0.532354	0.0757881	0.548938	0.0779982	0.0165833	0.0710391	0.0920127	0.513034	0.0638033	0.494639	0.0786919	-0.0183947	0.0655691	0.0490903	0.524167	0.0530244	0.517382	0.0586176	-0.0067848	0.0468389	0.936153	0.113184	0.497383	0.00871715
GH32	0.602635	0.107442	0.602158	0.114315	-0.000476951	0.109651	0.762966	0.584366	0.0977107	0.60724	0.0981602	0.0228737	0.109902	0.254766	0.570468	0.0921029	0.575544	0.0902542	0.00507648	0.0951458	0.973064	0.978377	0.595393	0.632548
GH33	0.149752	0.048632	0.139859	0.0519089	-0.00989291	0.0492355	0.104109	0.146633	0.042775	0.139554	0.0524906	-0.00707905	0.0606991	0.104008	0.150122	0.0465272	0.146302	0.0473845	-0.00381929	0.0422538	0.936153	0.681047	0.562978	0.762133
GH35	0.0984891	0.0330235	0.113678	0.0454781	0.0151887	0.0410799	0.0064614	0.0965935	0.030229	0.10988	0.0308224	0.0132861	0.0377967	0.0115874	0.10234	0.040801	0.0946887	0.0291966	-0.007651	0.0315703	0.936153	0.0161771	0.0489894	0.998485
GH36	0.370338	0.0525503	0.385214	0.0649431	0.0148756	0.0742417	0.119633	0.361552	0.0601923	0.365125	0.0575081	0.00357264	0.0469937	0.674517	0.356561	0.0628574	0.357153	0.0536418	0.000591448	0.0473902	0.942115	0.317992	0.912338	0.427157
GH38	0.117584	0.079532	0.141372	0.0863169	0.0237885	0.115872	0.0334851	0.112593	0.0533515	0.210665	0.155154	0.0980722	0.149206	1.93236e-06	0.120563	0.0585091	0.115412	0.055899	-0.00515087	0.0663829	0.936153	0.0432045	0.000273619	0.00180273
GH4	0.187566	0.0585745	0.205319	0.0715722	0.0177528	0.0661213	0.0523218	0.170274	0.053402	0.173873	0.0626487	0.0035987	0.0675949	0.937924	0.175429	0.0541078	0.176783	0.0611483	0.00135421	0.0579389	0.942115	0.163156	0.998409	0.191716
GH42	0.258938	0.10305	0.305254	0.0984569	0.0463156	0.129396	0.000180773	0.252626	0.0761632	0.330209	0.128634	0.0775829	0.123796	8.34994e-06	0.262331	0.0679141	0.258924	0.0778143	-0.00340734	0.071947	0.936153	0.00486262	0.000881753	0.331818
GH43	1.5299	0.278223	1.78845	0.323554	0.258551	0.322929	1.77351e-07	1.47242	0.287974	1.46478	0.203752	-0.00764343	0.287243	0.950678	1.55446	0.275409	1.50657	0.274768	-0.0478924	0.263541	0.936153	1.00937e-05	0.514961	1.28032e-05
GH43_1	0.376662	0.129375	0.434052	0.155526	0.0573901	0.152334	0.00644705	0.364599	0.115559	0.325416	0.116225	-0.0391834	0.119454	0.0287528	0.378555	0.108129	0.370393	0.110459	-0.00816224	0.112454	0.936153	0.0133148	0.532141	0.000509327
GH43_10	0.847808	0.241755	0.905688	0.258823	0.0578808	0.241661	0.09086	0.816297	0.223168	0.798998	0.180868	-0.0172983	0.230628	0.733629	0.839776	0.200571	0.839336	0.214409	-0.00044021	0.21507	0.936153	0.195936	0.989119	0.155375
GH43_11	0.599605	0.115006	0.632476	0.125365	0.0328714	0.121713	0.0656509	0.572668	0.115179	0.591312	0.0958082	0.0186435	0.144064	0.530882	0.589759	0.0967089	0.588409	0.116206	-0.00134959	0.105597	0.936153	0.181221	0.701058	0.584129
GH43_12	0.604072	0.115407	0.641089	0.120182	0.0370175	0.117917	0.0355603	0.576873	0.110385	0.593134	0.090068	0.0162608	0.140582	0.615358	0.595917	0.0942857	0.59483	0.110725	-0.00108627	0.0949949	0.959055	0.145326	0.798767	0.427157
GH43_13	0.45222	0.0942524	0.475344	0.0991999	0.0231236	0.105345	0.119733	0.437649	0.0939289	0.433984	0.0766222	-0.00366472	0.107146	0.76677	0.455023	0.0867247	0.453329	0.0959378	-0.00169414	0.0901764	0.976637	0.347206	0.959596	0.291867
GH43_14	0.506939	0.0925763	0.526802	0.104719	0.0198628	0.107064	0.178179	0.487116	0.0941469	0.509505	0.087141	0.0223883	0.128285	0.360013	0.50051	0.0780693	0.500399	0.0943786	-0.000110812	0.0851465	0.991858	0.441693	0.686397	0.972544
GH43_15	0.381913	0.0761753	0.399136	0.0801618	0.0172232	0.0861689	0.166794	0.378622	0.0766231	0.378723	0.0689014	0.000100372	0.0897689	0.738701	0.387292	0.0670219	0.387708	0.0692008	0.000416047	0.0650348	0.936153	0.440975	0.803607	0.263755
GH43_16	0.745039	0.23558	0.824569	0.253838	0.0795297	0.243314	0.0125505	0.712099	0.20035	0.661472	0.171749	-0.0506265	0.195598	0.101005	0.743183	0.189102	0.734189	0.201732	-0.00899393	0.202843	0.936153	0.0538361	0.710623	0.00405434
GH43_17	0.381182	0.101847	0.415128	0.10089	0.0339457	0.087589	0.0064614	0.355777	0.0985803	0.375589	0.0820426	0.0198128	0.0782337	0.0628633	0.373914	0.0943505	0.365796	0.10533	-0.00811803	0.0591784	0.936153	0.0227203	0.143454	0.535784
GH43_18	0.295626	0.0730894	0.344124	0.0905232	0.0484986	0.0837877	2.74314e-05	0.276406	0.0789526	0.291357	0.0696137	0.0149509	0.0941875	0.216072	0.289752	0.0689845	0.280702	0.0755425	-0.00904914	0.0702037	0.936153	0.000994308	0.277283	0.0647926
GH43_19	0.77654	0.188555	0.914157	0.263316	0.137617	0.243523	0.000238368	0.731805	0.205069	0.724758	0.157902	-0.00704768	0.219419	0.961822	0.775711	0.193689	0.745531	0.189554	-0.0301798	0.190299	0.936153	0.00180854	0.567567	0.00724624
GH43_2	0.51685	0.1768	0.565724	0.194945	0.0488743	0.192768	0.0523218	0.488814	0.149035	0.44246	0.144853	-0.0463538	0.153647	0.0475194	0.515153	0.141791	0.50735	0.148974	-0.00780288	0.150705	0.936153	0.0959076	0.562978	0.00600652
GH43_20	0.186204	0.0925998	0.269011	0.0971161	0.0828062	0.114851	3.17682e-08	0.1817	0.0758159	0.229512	0.112217	0.0478119	0.131485	0.0279393	0.196749	0.0753894	0.185069	0.0764192	-0.0116797	0.0541872	0.936153	2.82238e-07	0.0604104	0.00952052
GH43_21	0.170811	0.0931814	0.234637	0.088886	0.0638262	0.104572	1.77351e-07	0.162453	0.0682562	0.213563	0.118323	0.0511099	0.124812	0.0208742	0.172187	0.0783774	0.162105	0.0819285	-0.0100827	0.0480805	0.936153	3.02277e-06	0.0520397	0.0835003
GH43_22	0.395171	0.1218	0.455557	0.131231	0.0603868	0.131992	0.000735413	0.367979	0.123683	0.409695	0.118988	0.0417155	0.148242	0.0498753	0.380878	0.10432	0.371767	0.107641	-0.00911141	0.0910215	0.936153	0.00486262	0.143454	0.535784
GH43_23	0.208789	0.067788	0.248683	0.0781462	0.0398944	0.066069	4.74181e-05	0.209028	0.0742455	0.182491	0.0767395	-0.0265372	0.0503228	0.000241327	0.216	0.0786487	0.195743	0.0716123	-0.0202575	0.0450868	0.725796	2.14016e-05	0.536188	9.70535e-08
GH43_24	0.400729	0.123032	0.439991	0.169882	0.0392616	0.171291	0.173925	0.371572	0.118182	0.351574	0.110497	-0.0199984	0.112851	0.118551	0.394004	0.107738	0.38059	0.109496	-0.0134136	0.107111	0.936153	0.221083	0.912338	0.078374
GH43_26	0.516869	0.118915	0.574659	0.112031	0.0577894	0.119249	1.11929e-05	0.48531	0.107799	0.540578	0.112985	0.0552681	0.140644	0.00827705	0.508886	0.0842363	0.50272	0.119188	-0.00616543	0.102294	0.936153	0.00245971	0.0651116	0.456549
GH43_27	0.202215	0.0971167	0.253778	0.091681	0.0515625	0.121604	0.000100963	0.193371	0.0712801	0.247616	0.0947371	0.054245	0.0964369	4.88635e-05	0.205722	0.0557281	0.203833	0.0740236	-0.0018895	0.0695761	0.936153	0.00258291	0.00421227	0.998485
GH43_28	0.328248	0.0840619	0.312192	0.0743294	-0.0160559	0.0918281	0.119733	0.311062	0.0637464	0.296019	0.0657573	-0.015043	0.0754823	0.129902	0.31558	0.0546798	0.319514	0.0593507	0.00393402	0.0577132	0.93807	0.249758	0.355479	0.998485
GH43_29	0.841923	0.249308	0.919551	0.301557	0.0776285	0.310959	0.0586946	0.80485	0.229835	0.712722	0.22097	-0.0921271	0.245644	0.0137305	0.848219	0.217843	0.826147	0.230649	-0.0220721	0.243245	0.936153	0.0823805	0.422917	0.00157655
GH43_3	1.13572	0.255091	1.24522	0.29502	0.109502	0.297711	0.00641772	1.09732	0.249713	1.03466	0.211494	-0.0626543	0.24488	0.0852791	1.14224	0.231124	1.12041	0.255313	-0.0218244	0.242779	0.936153	0.0182042	0.7203	0.00120249
GH43_30	0.4777	0.134258	0.477999	0.137558	0.000298859	0.145101	0.969639	0.452977	0.11547	0.418702	0.112321	-0.0342743	0.118052	0.0324668	0.467107	0.105332	0.464316	0.11619	-0.00279126	0.11497	0.936153	0.800049	0.422917	0.191716
GH43_31	0.987497	0.214549	1.04879	0.217911	0.0612932	0.219435	0.0354064	0.956549	0.200658	0.93434	0.142337	-0.022209	0.192483	0.370915	0.986363	0.178665	0.972014	0.194332	-0.014349	0.187135	0.936153	0.0854188	0.998409	0.0448839
GH43_32	0.736378	0.150454	0.784395	0.171546	0.0480166	0.172678	0.09086	0.706073	0.150051	0.682345	0.106386	-0.0237276	0.133224	0.145767	0.734929	0.126093	0.725863	0.137249	-0.00906581	0.119155	0.936153	0.144821	0.759466	0.0375803
GH43_33	0.594103	0.127889	0.629049	0.143369	0.0349464	0.13123	0.115147	0.554131	0.131212	0.549331	0.0910831	-0.00480063	0.12472	0.76677	0.581035	0.116046	0.566387	0.12817	-0.0146482	0.117966	0.936153	0.0657211	0.715449	0.191716
GH43_34	1.51703	0.276867	1.71668	0.315492	0.199651	0.308003	4.52309e-06	1.46219	0.27781	1.48397	0.210479	0.0217821	0.296361	0.648102	1.52897	0.240885	1.49518	0.257282	-0.0337903	0.244245	0.936153	0.000332056	0.42139	0.00274648
GH43_35	0.395581	0.167528	0.458616	0.179374	0.0630347	0.170465	0.00405232	0.383156	0.146385	0.334732	0.140627	-0.0484239	0.136052	0.0256052	0.400027	0.137785	0.391649	0.14493	-0.00837795	0.140898	0.936153	0.00926772	0.545045	0.000295647
GH43_36	0.397652	0.0880718	0.415558	0.0874448	0.0179062	0.0868189	0.130546	0.393484	0.0824458	0.396291	0.0726282	0.00280681	0.0933816	0.974214	0.401362	0.0727694	0.403579	0.083723	0.00221749	0.0719619	0.995949	0.456761	0.998409	0.427157
GH43_37	0.195811	0.0695644	0.231693	0.0977411	0.0358819	0.0938497	0.00363266	0.180116	0.0624265	0.170449	0.0678486	-0.00966698	0.0721696	0.104222	0.190642	0.0588449	0.182451	0.0625606	-0.0081909	0.0528363	0.936153	0.00705798	0.759466	0.00120249
GH43_4	0.383162	0.0935456	0.409486	0.0960717	0.0263241	0.100529	0.0800356	0.359588	0.0977196	0.362052	0.0817116	0.00246376	0.0989392	0.793781	0.375727	0.0878688	0.368275	0.106798	-0.00745207	0.0912721	0.936153	0.13375	0.818069	0.191716
GH43_5	0.422569	0.173305	0.44732	0.134714	0.0247513	0.139326	0.0739319	0.39394	0.152874	0.367311	0.141906	-0.0266294	0.137414	0.142725	0.413442	0.145092	0.407406	0.167653	-0.00603611	0.145285	0.936153	0.0959076	0.912338	0.0316881
GH43_6	0.177992	0.0549245	0.180744	0.0536051	0.00275195	0.0553738	0.681216	0.162892	0.0494019	0.157309	0.0499395	-0.00558305	0.0519598	0.254241	0.171207	0.0501337	0.167332	0.0571874	-0.00387491	0.0477471	0.936153	0.468408	0.998409	0.331818
GH43_7	0.160681	0.129269	0.160094	0.0933552	-0.000587432	0.0791466	0.732749	0.148818	0.102937	0.141153	0.0975534	-0.0076643	0.0761449	0.530882	0.152442	0.0998791	0.15497	0.113187	0.0025276	0.0870505	0.936153	0.712988	0.9521	0.570257
GH43_8	0.665027	0.157557	0.650614	0.15835	-0.0144132	0.170374	0.549861	0.637067	0.146716	0.598291	0.116218	-0.0387765	0.155308	0.0474471	0.649423	0.118732	0.650376	0.134991	0.000953304	0.140703	0.976637	0.845198	0.38792	0.337454
GH43_9	0.788686	0.200182	0.871592	0.233832	0.0829058	0.212902	0.0111385	0.755997	0.199027	0.751135	0.163206	-0.00486296	0.205433	0.889888	0.782015	0.171737	0.773394	0.194001	-0.008621	0.184789	0.936153	0.0370558	0.83227	0.0647926
GH5	0.53145	0.24858	0.470588	0.209126	-0.060862	0.18084	0.00322395	0.546259	0.200562	0.51979	0.183037	-0.0264687	0.167879	0.299146	0.502842	0.201364	0.542157	0.190137	0.0393147	0.16318	0.936153	0.00330358	0.143454	0.308476
GH51	0.478027	0.0778391	0.543822	0.0904943	0.0657956	0.0839034	1.77351e-07	0.47246	0.0825788	0.463678	0.0693851	-0.00878165	0.0809398	0.324298	0.482376	0.0784329	0.47424	0.0804388	-0.00813636	0.060765	0.936153	5.51451e-06	0.813258	3.91276e-06
GH53	0.212477	0.0643227	0.187494	0.0536433	-0.0249826	0.0743763	0.00696057	0.21839	0.0732303	0.208239	0.075252	-0.0101511	0.070518	0.416604	0.209424	0.0730326	0.218775	0.0793208	0.00935129	0.0515735	0.936153	0.022063	0.390848	0.24026
GH57	0.0910776	0.0412981	0.0839376	0.0358268	-0.00713999	0.0338068	0.195934	0.0905461	0.0446621	0.0877032	0.0407344	-0.00284285	0.0362086	0.648102	0.0920125	0.0438509	0.0914972	0.0460095	-0.000515246	0.0305018	0.936153	0.712709	1	0.649044
GH5_14	0.088454	0.128269	0.144029	0.12394	0.0555751	0.17995	1.11929e-05	0.0834469	0.0734786	0.198618	0.19896	0.115171	0.198477	1.55957e-05	0.0914946	0.0687502	0.0922007	0.0872528	0.000706148	0.0913077	0.936153	0.00104263	0.000881753	0.418809
GH5_2	0.158337	0.0746814	0.13094	0.0618534	-0.0273967	0.0651825	0.000321755	0.174105	0.0647108	0.152203	0.060485	-0.0219026	0.0669559	0.0324668	0.160595	0.0657359	0.168853	0.0615451	0.00825765	0.0564847	0.936153	0.00180854	0.0809297	0.535784
GH5_22	0.13004	0.0579484	0.142959	0.0469158	0.0129189	0.0710152	0.0996667	0.135428	0.0454693	0.156888	0.0601218	0.0214601	0.0618606	0.00827705	0.134012	0.0521699	0.132039	0.0449321	-0.00197275	0.0504431	0.936153	0.180659	0.0651116	0.325166
GH5_25	0.241954	0.139166	0.20026	0.118544	-0.0416942	0.102564	0.00178975	0.244903	0.114383	0.20956	0.100463	-0.0353428	0.0987919	0.0137305	0.223942	0.109049	0.242786	0.112105	0.0188447	0.0896948	0.936153	0.00463095	0.0238836	0.850037
GH5_26	0.148123	0.072319	0.121024	0.058743	-0.0270986	0.0623634	0.000120671	0.162836	0.065241	0.142555	0.060107	-0.020281	0.064131	0.0474793	0.151709	0.0656643	0.157402	0.0619172	0.00569333	0.0572815	0.936153	0.00469313	0.152808	0.387057
GH5_36	0.0760067	0.0374805	0.0615328	0.0326157	-0.0144739	0.0367678	0.00270135	0.0848309	0.0363311	0.0747782	0.0320994	-0.0100527	0.0390475	0.0892693	0.0830446	0.0370234	0.0804454	0.0377621	-0.00259921	0.0326637	0.936153	0.102267	0.545045	0.484891
GH5_37	0.0988372	0.0503168	0.0784209	0.0435424	-0.0204164	0.0401076	0.00027004	0.105498	0.0398479	0.0913632	0.0346662	-0.0141351	0.0427304	0.0287528	0.0988814	0.0424999	0.102038	0.0453639	0.00315679	0.035326	0.936153	0.00469313	0.104112	0.411844
GH5_39	0.0894025	0.0458016	0.0632177	0.0383703	-0.0261849	0.039274	3.98398e-06	0.100933	0.0424606	0.0866702	0.0364659	-0.0142628	0.0454135	0.0329798	0.0922101	0.0429395	0.0980997	0.0456991	0.00588958	0.0405715	0.936153	0.000259042	0.124766	0.16661
GH5_4	0.204671	0.133961	0.163075	0.118492	-0.0415967	0.0992956	0.00130266	0.200828	0.111214	0.17127	0.102753	-0.0295582	0.0955921	0.0272419	0.175391	0.103372	0.202754	0.105695	0.0273639	0.0883701	0.936153	0.000928556	0.013922	0.570257
GH5_44	0.1154	0.177331	0.186894	0.176588	0.0714942	0.251161	1.11597e-05	0.108716	0.100163	0.280265	0.290717	0.171549	0.290964	1.13224e-05	0.115203	0.0971327	0.120493	0.123306	0.00529033	0.125138	0.936153	0.00180854	0.000881753	0.288327
GH5_45	0.0792545	0.128886	0.138428	0.125377	0.0591734	0.180497	2.94642e-06	0.0743406	0.0746698	0.191694	0.199304	0.117353	0.19995	1.13224e-05	0.0816688	0.0689525	0.0823606	0.0888565	0.00069182	0.0906241	0.936153	0.000332056	0.000881753	0.535784
GH5_46	0.209765	0.0772692	0.205195	0.0589511	-0.00456995	0.0763707	0.373838	0.220209	0.062371	0.234775	0.0695696	0.0145658	0.0793646	0.14613	0.214107	0.0728297	0.214259	0.0634116	0.000151642	0.0614287	0.93807	0.836292	0.422917	0.129012
GH5_47	0.0767982	0.0324876	0.0856124	0.0330117	0.0088142	0.0396921	0.100086	0.079604	0.0280534	0.0774335	0.029209	-0.00217044	0.034559	0.766073	0.0819824	0.0302396	0.0764424	0.0237246	-0.00553996	0.0277951	0.936153	0.0959076	0.788941	0.191716
GH5_5	0.0929444	0.0630605	0.0715706	0.0610527	-0.0213739	0.0441136	0.000356826	0.102013	0.0545341	0.0816175	0.0480521	-0.0203953	0.0522058	0.00493036	0.0880923	0.054421	0.0970753	0.0563257	0.00898291	0.0463366	0.936153	0.00168203	0.012266	0.998485
GH5_50	0.0587648	0.0556906	0.0867048	0.0517416	0.0279401	0.075258	0.000229295	0.0539693	0.0393858	0.0870487	0.0600263	0.0330794	0.0627722	3.35728e-05	0.058587	0.0369649	0.0576454	0.039655	-0.0009416	0.0440341	0.936153	0.00306425	0.00160746	0.762133
GH5_54	0.123998	0.0577657	0.138206	0.0462847	0.0142084	0.0696494	0.0620687	0.130361	0.0434135	0.151903	0.0576959	0.021543	0.0605725	0.00742633	0.128844	0.0503648	0.126675	0.0443361	-0.00216916	0.048857	0.936153	0.13375	0.0594443	0.335735
GH5_8	0.281233	0.14371	0.233967	0.141888	-0.0472662	0.127572	0.00141544	0.295587	0.1184	0.254278	0.114662	-0.0413084	0.119799	0.0137305	0.268984	0.117086	0.295182	0.120006	0.0261982	0.109482	0.936153	0.00258291	0.0238836	0.75626
GH5_9	0.142871	0.125979	0.18411	0.116618	0.0412387	0.173231	0.00150721	0.144958	0.0703078	0.254561	0.193373	0.109603	0.189297	2.76428e-05	0.147846	0.0717838	0.149574	0.0857156	0.00172875	0.090615	0.936153	0.0113165	0.00093683	0.104951
GH73	0.282995	0.0711049	0.245437	0.0702933	-0.0375583	0.0787843	0.00070467	0.264257	0.0932563	0.288467	0.101901	0.0242108	0.0941418	0.0676853	0.26538	0.0619778	0.270959	0.0794797	0.00557944	0.0594712	0.936153	0.00732409	0.497383	0.000198794
GH76	0.0966663	0.0771833	0.0711927	0.0536976	-0.0254736	0.0568782	0.000491154	0.0856935	0.0598303	0.0922959	0.0565855	0.00660243	0.0480208	0.324849	0.0808777	0.0480195	0.0888926	0.0685501	0.00801491	0.0510864	0.936153	0.0132591	0.841459	0.00120249
GH77	0.604775	0.106621	0.616413	0.101364	0.0116376	0.118193	0.402671	0.598044	0.0850318	0.593035	0.0747455	-0.00500921	0.0994645	0.794057	0.608049	0.0772759	0.6071	0.0842165	-0.000949284	0.0881208	0.936153	0.759117	0.904007	0.535784
GH78	0.305276	0.0853968	0.340972	0.0958788	0.0356963	0.0986555	0.000491154	0.303274	0.0778851	0.297725	0.0856507	-0.00554935	0.0710959	0.738701	0.320183	0.0890271	0.294234	0.0801698	-0.0259491	0.06927	0.936153	0.000332056	0.355479	0.00405434
GH8	0.121582	0.0446061	0.116469	0.0460119	-0.00511322	0.0524394	0.247468	0.124022	0.0381626	0.159003	0.0605908	0.0349807	0.0568449	6.25043e-05	0.12177	0.0365565	0.12651	0.0398549	0.00474007	0.0356	0.936153	0.24664	0.0238836	9.45964e-05
GH88	0.202574	0.0890214	0.237343	0.0852881	0.0347689	0.0881334	0.000990563	0.18685	0.0742464	0.160017	0.0785369	-0.0268331	0.0770391	0.00731208	0.203853	0.0842285	0.184202	0.0711811	-0.0196511	0.0748012	0.936153	0.00152337	0.647464	4.80212e-05
GH9	0.0851955	0.0538503	0.0655583	0.047941	-0.0196372	0.0437348	0.000423259	0.0859707	0.0442808	0.073097	0.0418262	-0.0128738	0.0449003	0.0144116	0.0738895	0.0350814	0.0798837	0.0402623	0.00599421	0.0371337	0.936153	0.00554892	0.0651116	0.563057
GH92	0.282968	0.113938	0.257423	0.103894	-0.0255442	0.123232	0.0980835	0.266542	0.100911	0.279733	0.101036	0.0131908	0.111172	0.528855	0.276281	0.0888228	0.272542	0.109527	-0.00373901	0.102234	0.936153	0.52798	0.558692	0.115557
GH94	0.233376	0.0445739	0.197695	0.0448489	-0.0356812	0.0518263	2.94642e-06	0.236844	0.0489832	0.229308	0.0516588	-0.00753592	0.058191	0.209276	0.231937	0.0557338	0.244956	0.058071	0.0130188	0.0538808	0.936153	0.000156578	0.144186	0.00625534
GH95	0.185302	0.0519635	0.179315	0.0570038	-0.00598744	0.0605045	0.590183	0.176406	0.0490827	0.155344	0.0543249	-0.0210623	0.0596261	0.00941785	0.180603	0.0542227	0.178303	0.0527766	-0.0023	0.0439758	0.936153	0.854075	0.137381	0.145083
GH97	0.339534	0.155952	0.339016	0.136983	-0.000517402	0.153761	0.818262	0.310847	0.137208	0.288247	0.127236	-0.0226005	0.143333	0.214219	0.313063	0.132286	0.308325	0.140091	-0.00473799	0.129633	0.936153	0.627819	0.759466	0.387057
GT11	0.1338	0.0577615	0.149556	0.0665742	0.0157562	0.0662079	0.09086	0.144142	0.0569475	0.153851	0.070061	0.0097087	0.0594158	0.374798	0.148729	0.0759572	0.131952	0.0497164	-0.0167766	0.057827	0.936153	0.0475744	0.253621	0.651163
GT111	0.210656	0.0499213	0.221938	0.0640064	0.011282	0.0634636	0.360193	0.218268	0.0603141	0.214501	0.0569647	-0.00376657	0.0548257	0.648102	0.208155	0.0525482	0.217953	0.0574921	0.00979745	0.045329	0.936153	0.800049	0.381248	0.480125
GT113	0.102691	0.0346874	0.0998106	0.0381789	-0.00288034	0.0339716	0.352738	0.101065	0.0432287	0.0935735	0.044033	-0.00749183	0.0374551	0.0324668	0.106061	0.037797	0.102153	0.0337598	-0.00390732	0.0254812	0.936153	0.923449	0.376083	0.308476
GT14	0.14821	0.0669339	0.146413	0.0592998	-0.00179627	0.0581052	0.890314	0.144725	0.0671789	0.137289	0.0625687	-0.00743575	0.0569917	0.205806	0.136653	0.0613241	0.133545	0.0681485	-0.00310868	0.051992	0.936153	0.876157	0.710623	0.535784
GT19	0.11403	0.0471864	0.11097	0.0429706	-0.0030596	0.0415317	0.890314	0.113286	0.0542572	0.112454	0.0527731	-0.000832422	0.0423089	0.719597	0.109222	0.045938	0.111488	0.0533989	0.00226633	0.0342188	0.991858	0.93154	0.894535	0.877742
GT26	0.339712	0.0989768	0.336598	0.11069	-0.00311449	0.124931	0.911383	0.354556	0.0849418	0.29765	0.091571	-0.0569056	0.110078	0.000158319	0.353973	0.102334	0.344307	0.0889836	-0.00966658	0.0826967	0.936153	0.680705	0.0292623	0.00380747
GT28	0.80468	0.165441	0.756512	0.12836	-0.0481681	0.152294	0.0352558	0.808556	0.134771	0.775967	0.11246	-0.0325896	0.123297	0.100644	0.807762	0.139877	0.814436	0.142276	0.00667434	0.109208	0.936153	0.0854188	0.221415	0.827049
GT30	0.107336	0.0504118	0.104407	0.045818	-0.00292897	0.0434958	0.762966	0.105237	0.0573624	0.104516	0.0519412	-0.000720924	0.0424932	0.793781	0.102351	0.0467222	0.104017	0.0526776	0.00166618	0.0344765	0.93807	0.845198	0.955412	0.998485
GT32	0.310038	0.0978081	0.303762	0.0940125	-0.0062751	0.114582	0.352012	0.288138	0.0889692	0.369658	0.14795	0.0815197	0.128769	3.35728e-05	0.296335	0.0731651	0.30995	0.0823727	0.0136149	0.0747418	0.936153	0.221083	0.012266	9.20713e-05
GT35	0.433325	0.0721793	0.419856	0.0682488	-0.0134684	0.0709131	0.217078	0.430268	0.0565486	0.413427	0.0551245	-0.0168414	0.069028	0.118318	0.426399	0.0539444	0.43561	0.0620896	0.00921089	0.0547176	0.936153	0.116356	0.143454	0.762133
GT4	2.91314	0.466978	2.92204	0.466637	0.00889738	0.464239	0.64269	2.91759	0.375042	2.92123	0.49857	0.00363802	0.454035	0.728757	2.96578	0.454846	2.91832	0.436652	-0.0474621	0.271459	0.936153	0.427554	0.9521	0.552229
GT5	0.915528	0.120942	0.859553	0.0986604	-0.0559754	0.108627	0.000178294	0.908537	0.108941	0.921235	0.0858691	0.012698	0.0781659	0.530882	0.900199	0.105987	0.925488	0.116861	0.0252887	0.068816	0.936153	0.000140614	0.523495	0.000528069
GT51	0.6663	0.121762	0.653089	0.11551	-0.0132113	0.0850679	0.283974	0.65576	0.138021	0.6639	0.120341	0.00814013	0.0856362	0.320747	0.669839	0.137456	0.680271	0.134639	0.0104325	0.0761704	0.936153	0.0959076	0.813258	0.16661
GT8	0.301849	0.103922	0.248256	0.107971	-0.0535933	0.0872965	4.47548e-05	0.326079	0.0903644	0.337953	0.100338	0.0118734	0.0818972	0.221639	0.31304	0.0873077	0.313734	0.0777869	0.000694112	0.0592269	0.959055	0.00306425	0.497383	9.20713e-05
GT83	0.107529	0.0498621	0.113667	0.0507592	0.00613796	0.046889	0.173925	0.108473	0.0516809	0.101715	0.0470037	-0.00675755	0.032619	0.0892693	0.104169	0.0433752	0.103415	0.0487625	-0.000753424	0.0272215	0.936153	0.280145	0.497383	0.0448839
GT9	0.154468	0.0739469	0.162491	0.0895977	0.00802281	0.0681251	0.436122	0.154631	0.0946841	0.156308	0.0894334	0.00167733	0.0719377	0.714908	0.145648	0.0679673	0.152947	0.0814816	0.00729899	0.0512947	0.936153	0.722447	0.744962	0.405571
PL1	0.110868	0.0615988	0.0943869	0.0429543	-0.016481	0.0577514	0.0174054	0.0993408	0.044908	0.0878261	0.0502618	-0.0115146	0.0574585	0.0329798	0.0983289	0.0446319	0.103681	0.0483353	0.00535243	0.0435188	0.936153	0.0521536	0.117361	0.998485
PL1_2	0.0907491	0.0580931	0.0807334	0.0437456	-0.0100156	0.0544679	0.105772	0.0808914	0.0444102	0.0723633	0.0484093	-0.00852816	0.0536318	0.0942051	0.079697	0.0442608	0.0826606	0.048361	0.00296362	0.0427543	0.936153	0.245999	0.34118	0.931359
SLH	0.217288	0.210272	0.141963	0.11242	-0.0753246	0.195413	7.47069e-05	0.217946	0.141785	0.176964	0.119444	-0.0409814	0.118485	0.00309908	0.206221	0.117346	0.227798	0.18799	0.0215775	0.129058	0.936153	0.00239624	0.0316165	0.391333

### Sheet: Aggregated CAZymes
Aggregated CAZyme	AG BL Mean	AG BL SD	AG W6 Mean	AG W6 SD	AG BLvsW6 Absolute Shift Mean	AG BLvsW6 Absolute Shift SD	AG BLvsW6 FDR-adjusted p	RS4 BL Mean	RS4 BL SD	RS4 W6 Mean	RS4 W6 SD	RS4 BLvsW6 Absolute Shift Mean	RS4 BLvsW6 Absolute Shift SD	RS4 BLvsW6 FDR-adjusted p	MCC BL Mean	MCC BL SD	MCC W6 Mean	MCC W6 SD	MCC BLvsW6 Absolute Shift Mean	MCC BLvsW6 Absolute Shift SD	MCC BLvsW6 FDR-adjusted p	BLvsW6 Absolute Shift AGvsMCC FDR-adjusted p	BLvsW6 Absolute Shift RS4vsMCC FDR-adjusted p	BLvsW6 Absolute Shift AGvsRS4 FDR-adjusted p
arabinogalactan	23.3849	3.83646	25.546	4.32943	2.16115	4.2041	0.000601533	22.5044	3.96848	22.3614	2.82291	-0.143011	4.19926	0.821576	23.2979	3.36154	22.9577	3.6815	-0.34023	3.64768	0.761515	0.00673479	0.696421	0.0142323
arabinoxylan	21.5159	3.20613	23.2585	3.51827	1.74265	3.42576	0.000541229	20.7502	3.34838	20.9528	2.59109	0.20259	3.74904	0.776416	21.2943	2.7552	21.1194	3.09373	-0.174901	2.96151	0.761515	0.00712915	0.641909	0.0462114
beta_glucan	11.1152	1.3278	11.1612	0.953335	0.0460007	1.25628	0.755826	11.0348	1.24412	11.4374	1.10664	0.402568	1.37605	0.108051	10.9546	0.923758	11.0272	1.04615	0.0726083	0.929191	0.761515	0.775805	0.496969	0.202791
beta_mannan	3.884	0.70472	3.73191	0.673455	-0.152085	0.615995	0.0568606	3.85405	0.7078	3.79711	0.561343	-0.0569402	0.620304	0.364272	3.73988	0.618761	3.85023	0.571272	0.110344	0.521909	0.715852	0.0198344	0.253093	0.537685
cellulose	1.99268	0.455567	1.89302	0.381684	-0.0996649	0.416332	0.0244412	2.02333	0.398974	2.00337	0.324061	-0.0199676	0.39899	0.677121	1.94155	0.439672	2.01008	0.368647	0.0685342	0.359959	0.761515	0.0198344	0.439638	0.331727
galactomannan	4.6542	0.699125	4.53053	0.673469	-0.123667	0.638152	0.163013	4.58392	0.698731	4.50963	0.550925	-0.0742934	0.650786	0.341193	4.4901	0.59286	4.59039	0.548634	0.100289	0.51117	0.715852	0.072439	0.253093	0.822276
glucomannan	11.9943	1.50821	11.9327	1.11313	-0.0615155	1.39194	0.66644	11.94	1.41686	12.25	1.15224	0.310031	1.47756	0.238983	11.7918	1.08569	11.9128	1.16168	0.121037	1.08158	0.761515	0.436299	0.696421	0.202791
xylan	22.0762	3.20254	23.8303	3.50663	1.75414	3.4075	0.000495521	21.2884	3.35522	21.4722	2.57368	0.183805	3.74658	0.786725	21.8437	2.74888	21.6621	3.07523	-0.181518	2.95771	0.761515	0.00708569	0.641909	0.0460329
xyloglucan	11.6394	1.31107	11.706	0.924641	0.0666039	1.23841	0.631144	11.5408	1.24356	11.9264	1.06781	0.385553	1.36582	0.109167	11.4716	0.914513	11.5374	1.03384	0.0657729	0.920793	0.761515	0.875085	0.496969	0.239296
arabinan	20.1814	3.23535	22.1948	3.52622	2.01342	3.44512	0.00018128	19.3981	3.3231	19.5428	2.45197	0.144782	3.63236	0.792443	20.0918	2.78236	19.806	3.1276	-0.285767	3.02769	0.761515	0.00279318	0.641909	0.0142323
glycogen	3.47039	0.452512	3.40549	0.489293	-0.0648989	0.550864	0.381109	3.58576	0.513259	3.67522	0.375098	0.089462	0.571508	0.143233	3.50413	0.381658	3.54235	0.41928	0.0382175	0.440359	0.761515	0.379188	0.662007	0.0928885
pullulan	10.6599	1.32439	10.1947	1.39355	-0.465135	1.56905	0.035066	11.0307	1.61311	11.1627	1.08745	0.132013	1.73161	0.322731	10.7745	1.1741	10.9087	1.26406	0.134258	1.31141	0.761515	0.072439	0.83652	0.0305565
starch	41.5295	4.56521	39.9357	4.99251	-1.5938	5.49217	0.0354344	42.6483	5.41788	42.8568	3.78825	0.208438	5.9265	0.669104	41.7352	4.20075	42.1706	4.58593	0.435433	4.67241	0.761515	0.07838	0.919423	0.0765189
alginate	0.0842363	0.0638367	0.0781893	0.0662745	-0.00604695	0.0559967	0.316688	0.0760078	0.0612071	0.065082	0.0480714	-0.0109258	0.0546122	0.109167	0.079327	0.0565664	0.0765756	0.0462918	-0.00275138	0.0410774	0.990994	0.523281	0.496969	0.670993
galactan	27.7208	4.09174	29.9307	4.57067	2.20985	4.50571	0.0010312	26.7184	4.25352	26.6349	2.96114	-0.0834983	4.44411	0.821576	27.5359	3.61286	27.1271	3.94306	-0.408812	3.8732	0.761515	0.00708569	0.696421	0.0203971
laminarin	2.6866	0.643994	2.42579	0.480595	-0.260813	0.567091	0.000495521	2.75236	0.541962	2.70026	0.506492	-0.0520949	0.516409	0.364272	2.64029	0.479566	2.69821	0.478767	0.0579172	0.437371	0.761515	0.00464432	0.496969	0.0460329
porphyran	0.612104	0.206242	0.552021	0.167947	-0.060083	0.237426	0.0244412	0.634656	0.203123	0.613972	0.239635	-0.0206837	0.235831	0.220286	0.620738	0.19342	0.600347	0.17078	-0.0203908	0.179481	0.761515	0.330523	0.696421	0.506864
ulvan	0.0348334	0.0207999	0.0405007	0.0318432	0.00566734	0.0306863	0.411841	0.0326968	0.0177563	0.0294143	0.0218695	-0.00328256	0.0213606	0.0745839	0.032326	0.0172664	0.0314244	0.0172852	-0.000901651	0.01676	0.761515	0.436299	0.427929	0.029069
alpha_mannan	1.23024	0.261726	1.20855	0.207532	-0.0216886	0.201345	0.767645	1.15837	0.209786	1.25962	0.200888	0.101251	0.219396	0.00356404	1.17846	0.158022	1.16343	0.206732	-0.0150312	0.154739	0.761515	0.565762	0.0582101	0.0137517
chitin	1.15131	0.211226	1.01561	0.1844	-0.1357	0.263065	5.91598e-05	1.16549	0.217529	1.09965	0.278976	-0.0658346	0.271197	0.0126936	1.14032	0.188689	1.13414	0.178812	-0.006177	0.176112	0.990994	0.00229101	0.171353	0.202791
chitosan	1.18213	0.409757	1.08471	0.34106	-0.0974202	0.33904	0.0130423	1.22143	0.335938	1.2377	0.307194	0.0162756	0.313354	0.835751	1.14886	0.367724	1.21113	0.314676	0.0622638	0.302336	0.715852	0.0105731	0.546229	0.0549072
dextrin	10.691	1.30795	10.3425	1.41216	-0.348496	1.56136	0.122096	11.0055	1.45747	11.0008	1.00091	-0.00466214	1.61358	0.849615	10.7449	1.1652	10.833	1.30594	0.0880404	1.302	0.761515	0.230725	0.846669	0.208744
chondroitin	0.479744	0.20983	0.572347	0.203352	0.0926033	0.219013	0.00121316	0.439892	0.183468	0.377243	0.189304	-0.0626489	0.193671	0.0126936	0.498389	0.211646	0.450038	0.181174	-0.0483516	0.179806	0.715852	0.00229101	0.696421	0.00010226
heparin_and_heparan_sulfate	0.38528	0.208828	0.387378	0.165262	0.00209818	0.184876	0.519679	0.339565	0.177728	0.313561	0.203882	-0.0260045	0.191407	0.109167	0.347508	0.162957	0.327617	0.153337	-0.0198901	0.126455	0.761515	0.330523	0.696421	0.0866915
hyaluronan	0.847403	0.224559	0.843085	0.209743	-0.00431773	0.286544	0.767645	0.858614	0.229647	0.813369	0.266298	-0.0452447	0.280005	0.108051	0.873125	0.217842	0.834515	0.193571	-0.0386097	0.222868	0.761515	0.669068	0.662007	0.274606
mucin_glycan	5.87744	0.850514	5.82454	0.768019	-0.0529025	0.775553	0.972619	5.68881	0.754766	5.70976	0.780326	0.020952	0.984522	0.776416	5.80021	0.683162	5.67869	0.680583	-0.121519	0.622223	0.761515	0.379188	0.696421	0.778185
fructan	0.837517	0.154386	0.868676	0.168371	0.031159	0.169774	0.128801	0.81084	0.140306	0.891736	0.134402	0.0808956	0.159629	0.00356404	0.799023	0.121555	0.801268	0.1321	0.00224445	0.14343	0.821665	0.379611	0.0943346	0.202791
homogalacturonan	1.96116	0.62479	2.1338	0.671872	0.172646	0.766038	0.0729167	1.83781	0.482854	1.6339	0.592565	-0.203915	0.636766	0.0110611	1.97391	0.640202	1.91065	0.507282	-0.0632529	0.584768	0.821665	0.167468	0.171353	0.00274502
rhamnogalacturonan	3.99772	0.657699	4.18546	0.681246	0.18774	0.7538	0.0435348	3.83473	0.599687	3.6914	0.619235	-0.143331	0.683278	0.097448	3.93948	0.68873	3.88071	0.569175	-0.058775	0.592187	0.804952	0.119942	0.496969	0.0137517
melibiose	0.0910776	0.0412981	0.0839376	0.0358268	-0.00713999	0.0338068	0.201978	0.0905461	0.0446621	0.0877032	0.0407344	-0.00284285	0.0362086	0.677121	0.0920125	0.0438509	0.0914972	0.0460095	-0.000515246	0.0305018	0.761515	0.649157	1	0.606528
raffinose	0.461416	0.0681221	0.469151	0.0675325	0.00773563	0.0664134	0.411841	0.452098	0.0815924	0.452828	0.0754875	0.000729788	0.0555099	0.914198	0.448574	0.0848626	0.44865	0.0802712	7.62019e-05	0.0505617	0.808261	0.43974	0.83652	0.506864
agar	0.738889	0.231027	0.684003	0.210367	-0.0548866	0.291024	0.0660076	0.769376	0.231034	0.741361	0.291782	-0.0280145	0.282575	0.199881	0.759189	0.231922	0.727287	0.189793	-0.0319022	0.218606	0.761515	0.43974	0.662007	0.761256
peptidoglycan	2.43699	0.374391	2.27385	0.324014	-0.163138	0.312888	0.000226262	2.46241	0.363655	2.41566	0.315028	-0.0467469	0.276981	0.320784	2.45796	0.330429	2.51257	0.349931	0.0546147	0.147641	0.715852	0.000279212	0.160141	0.0296778
lichenin	4.48711	0.912788	4.13277	0.698585	-0.354335	0.724553	0.000216336	4.55032	0.739928	4.47309	0.602566	-0.077231	0.688379	0.360342	4.37704	0.646017	4.49425	0.628944	0.117203	0.626825	0.761515	0.00229101	0.395767	0.0460329
GlcNAc	1.53039	0.279793	1.41479	0.264104	-0.115599	0.287699	0.00213374	1.49364	0.289335	1.44623	0.324917	-0.0474121	0.421357	0.220286	1.47232	0.218199	1.47323	0.244944	0.000915106	0.225595	0.990994	0.072439	0.496969	0.549529
GalNAc	2.16182	0.275124	2.10448	0.240439	-0.0573352	0.232885	0.0628934	2.09841	0.2645	2.15229	0.271182	0.0538799	0.305013	0.315715	2.10448	0.189941	2.0813	0.19949	-0.0231833	0.180907	0.768221	0.390223	0.496969	0.052093
sialic_acid	0.00986099	0.00924705	0.0117164	0.0135508	0.00185544	0.00991138	0.381109	0.00941746	0.0126512	0.00871825	0.0124966	-0.000699202	0.0150348	0.288896	0.0138862	0.0183259	0.012708	0.0164939	-0.00117815	0.0225051	0.715852	0.081676	0.641909	0.202791
alpha_glucuronan	0.330225	0.088512	0.348995	0.0834136	0.0187705	0.0765336	0.0354344	0.301986	0.0710068	0.291199	0.081431	-0.0107869	0.0827807	0.322731	0.311337	0.0833614	0.31734	0.0866975	0.00600278	0.0663884	0.761515	0.330523	0.496969	0.0485162
beta_glucuronan	3.4628	0.377103	3.6059	0.27281	0.143103	0.35482	0.00875644	3.31339	0.386826	3.42765	0.341375	0.114254	0.363025	0.0126936	3.3602	0.303107	3.34646	0.300373	-0.0137492	0.248093	0.990994	0.0794008	0.171353	0.871812
human_milk_glycan	3.16956	0.503179	3.28522	0.464491	0.115663	0.463716	0.0244412	3.06293	0.392986	2.9892	0.436082	-0.0737244	0.519646	0.165596	3.16942	0.473925	3.06117	0.414001	-0.108243	0.426248	0.715852	0.0154999	0.919423	0.0142323
keratan	0.61028	0.205069	0.551139	0.167134	-0.0591414	0.236912	0.0244412	0.632809	0.202813	0.612579	0.240023	-0.0202295	0.235625	0.220286	0.619872	0.193346	0.600098	0.170432	-0.0197733	0.178705	0.761515	0.330523	0.696421	0.506864
xanthan	0.039134	0.0255568	0.0359021	0.026219	-0.00323192	0.0265296	0.161776	0.0329286	0.0229569	0.029135	0.0209405	-0.00379355	0.0254379	0.114214	0.0379308	0.0266791	0.0363181	0.0232056	-0.00161269	0.018591	0.808261	0.43974	0.613549	0.853431

### Sheet: Pathways
Unstratified pathway	AG BL Mean	AG BL SD	AG W6 Mean	AG W6 SD	AG BLvsW6 Absolute Shift Mean	AG BLvsW6 Absolute Shift SD	AG BLvsW6 FDR-adjusted p	RS4 BL Mean	RS4 BL SD	RS4 W6 Mean	RS4 W6 SD	RS4 BLvsW6 Absolute Shift Mean	RS4 BLvsW6 Absolute Shift SD	RS4 BLvsW6 FDR-adjusted p	MCC BL Mean	MCC BL SD	MCC W6 Mean	MCC W6 SD	MCC BLvsW6 Absolute Shift Mean	MCC BLvsW6 Absolute Shift SD	MCC BLvsW6 FDR-adjusted p	BLvsW6 Absolute Shift AGvsMCC FDR-adjusted p	BLvsW6 Absolute Shift RS4vsMCC FDR-adjusted p	BLvsW6 Absolute Shift AGvsRS4 FDR-adjusted p
1CMET2-PWY: N10-formyl-tetrahydrofolate biosynthesis	0.00910153	0.000660557	0.00865191	0.000718597	-0.000449629	0.000712363	8.58708e-06	0.00923649	0.000619653	0.00860472	0.000894696	-0.000631763	0.000765153	1.5694e-07	0.00908463	0.000678097	0.00903288	0.000900072	-5.17478e-05	0.000727124	0.995691	0.00444435	0.000352288	0.464387
ANAEROFRUCAT-PWY: homolactic fermentation	0.00544276	0.000993874	0.00616136	0.000894211	0.000718604	0.00116185	1.67187e-05	0.00544735	0.00100132	0.00634491	0.00113929	0.000897568	0.0012384	6.09567e-07	0.00543666	0.00115178	0.00549013	0.00113327	5.3474e-05	0.00103653	0.962763	0.0105267	0.000880824	0.503517
ANAGLYCOLYSIS-PWY: glycolysis III (from glucose)	0.00807144	0.00118721	0.00840185	0.000778359	0.000330409	0.000977802	0.0111378	0.00798637	0.00120987	0.00847295	0.00094596	0.000486583	0.00110348	7.04424e-05	0.00793917	0.00124449	0.00773406	0.00131284	-0.000205113	0.000975951	0.962763	0.00860535	0.000590944	0.365602
ARG+POLYAMINE-SYN: superpathway of arginine and polyamine biosynthesis	0.001098	0.000651323	0.000946071	0.000658988	-0.000151932	0.000599703	0.0569248	0.00112905	0.000601774	0.000969013	0.000619099	-0.000160036	0.000583236	0.015328	0.0010016	0.000510001	0.00119658	0.000589488	0.000194984	0.000509667	0.624706	0.0062643	0.000857815	0.987872
ARGININE-SYN4-PWY: L-ornithine de novo biosynthesis	0.00171122	0.00102198	0.00178526	0.00111806	7.40404e-05	0.00104256	0.853959	0.00165134	0.000926288	0.00135023	0.000878629	-0.000301107	0.000830134	0.00238647	0.00165724	0.00100021	0.00158831	0.000894902	-6.89255e-05	0.000797598	0.962763	0.904117	0.0653155	0.0773472
ARGSYN-PWY: L-arginine biosynthesis I (via L-ornithine)	0.0105836	0.00109238	0.0104252	0.000963427	-0.000158492	0.00102579	0.514703	0.0108192	0.00107847	0.0104111	0.00105487	-0.00040811	0.00122659	0.0283822	0.0108374	0.000913001	0.010743	0.00125331	-9.44173e-05	0.00106699	0.962763	0.697338	0.217208	0.489117
ARGSYNBSUB-PWY: L-arginine biosynthesis II (acetyl cycle)	0.0107614	0.00118161	0.0105172	0.00104376	-0.000244182	0.00111487	0.177972	0.0110354	0.00120289	0.0105838	0.00111186	-0.00045165	0.00130544	0.029393	0.0110174	0.000999357	0.0109481	0.00135502	-6.93149e-05	0.00116374	0.962763	0.445767	0.185841	0.619404
ARO-PWY: chorismate biosynthesis I	0.0116208	0.000926079	0.0111745	0.000823523	-0.000446335	0.000778796	1.55526e-05	0.0117	0.000892766	0.0113475	0.000969655	-0.000352464	0.000998962	0.0125926	0.011716	0.000803432	0.0116044	0.00107239	-0.000111613	0.00101213	0.962763	0.0179183	0.185258	0.528728
ASPASN-PWY: superpathway of L-aspartate and L-asparagine biosynthesis	0.00424572	0.00103835	0.00423651	0.000873762	-9.20693e-06	0.001084	0.612981	0.00407335	0.000951507	0.00362287	0.000918519	-0.000450482	0.000880925	0.000117006	0.00399828	0.0011236	0.00403402	0.00107216	3.57407e-05	0.000762479	0.962763	0.835875	0.00429634	0.00450611
BIOTIN-BIOSYNTHESIS-PWY: biotin biosynthesis I	0.000964985	0.000498314	0.00139984	0.000701703	0.00043485	0.000549981	8.27771e-08	0.00107078	0.000508084	0.00132675	0.000706629	0.000255972	0.000550803	0.00133361	0.00118252	0.000791004	0.00117161	0.000689589	-1.09182e-05	0.000587741	0.962763	8.91699e-05	0.0229728	0.182685
BRANCHED-CHAIN-AA-SYN-PWY: superpathway of branched amino acid biosynthesis	0.0103381	0.00101408	0.0104264	0.00112586	8.82712e-05	0.00113144	0.403441	0.0104716	0.00101216	0.0108724	0.0013234	0.000400799	0.00135961	0.000999051	0.0104106	0.00105325	0.0103413	0.00116924	-6.93127e-05	0.000897445	0.962763	0.295191	0.0123594	0.0505795
CALVIN-PWY: Calvin-Benson-Bassham cycle	0.010224	0.00112896	0.0093253	0.00101853	-0.000898687	0.00147903	8.83665e-08	0.0103396	0.000953988	0.00961312	0.00129023	-0.000726479	0.00112196	1.11053e-05	0.0102351	0.00104158	0.0102868	0.00114131	5.1692e-05	0.000971816	0.962763	4.72277e-05	0.00111806	0.489117
CENTFERM-PWY: pyruvate fermentation to butanoate	0.000865134	0.000322844	0.00100783	0.000445785	0.000142693	0.000375619	0.00474355	0.00086514	0.000373478	0.000750363	0.00033635	-0.000114777	0.000366744	0.0295945	0.000875002	0.000353693	0.000750779	0.000324162	-0.000124223	0.000331817	0.962763	0.00281757	0.997814	0.00129527
CITRULBIO-PWY: L-citrulline biosynthesis	0.00199898	0.00102603	0.0019313	0.001153	-6.76845e-05	0.0010627	0.374581	0.00210849	0.00108285	0.00227443	0.00110845	0.000165944	0.0009499	0.187135	0.00202017	0.00110508	0.00182181	0.00101579	-0.000198366	0.000867626	0.962763	1	0.148746	0.23328
COA-PWY-1: coenzyme A biosynthesis II (mammalian)	0.0112708	0.000930834	0.0109205	0.000839155	-0.00035026	0.000840592	0.00169137	0.0112998	0.000789367	0.0110777	0.00094239	-0.000222116	0.000953808	0.148208	0.0113781	0.000834286	0.011235	0.00104683	-0.000143037	0.000813734	0.962763	0.240124	0.713055	0.489117
COA-PWY: coenzyme A biosynthesis I	0.00960805	0.000632498	0.00920882	0.000745557	-0.000399231	0.000662242	1.3615e-05	0.0096974	0.00065753	0.00953856	0.000864006	-0.000158842	0.000901275	0.243063	0.00957133	0.000707879	0.00952524	0.000833307	-4.60882e-05	0.000776333	0.986996	0.0077979	0.584401	0.0575912
COBALSYN-PWY: adenosylcobalamin salvage from cobinamide I	0.00502857	0.00100282	0.00477124	0.00101164	-0.000257332	0.00106174	0.00641651	0.00498048	0.000948239	0.00461998	0.00113784	-0.000360503	0.000906994	0.00245258	0.00502948	0.00104225	0.00491005	0.00105001	-0.000119431	0.000704214	0.962763	0.343415	0.216534	0.76852
COLANSYN-PWY: colanic acid building blocks biosynthesis	0.00219606	0.000738334	0.00224993	0.000601626	5.38742e-05	0.000623257	0.598048	0.00226362	0.000659379	0.00206785	0.000674164	-0.000195775	0.000468246	0.00122015	0.00219684	0.000601847	0.00216748	0.000572076	-2.93601e-05	0.000428196	0.962763	0.590055	0.113333	0.0256766
COMPLETE-ARO-PWY: superpathway of aromatic amino acid biosynthesis	0.0109791	0.000774468	0.0105002	0.000731089	-0.000478902	0.000720941	2.63025e-06	0.0110954	0.000839468	0.0107086	0.000849893	-0.000386816	0.0009339	0.00209162	0.0110777	0.000795161	0.0110056	0.00100515	-7.20778e-05	0.000959421	0.962763	0.00658386	0.0623978	0.62785
DAPLYSINESYN-PWY: L-lysine biosynthesis I	0.00235016	0.00165536	0.0032845	0.00168609	0.000934343	0.00216507	5.5279e-05	0.00219661	0.00131635	0.00363136	0.00198515	0.00143475	0.00208053	6.09567e-07	0.00236849	0.00120751	0.00235247	0.00134178	-1.60185e-05	0.0011742	0.995691	0.0029692	0.000163083	0.403858
DENOVOPURINE2-PWY: superpathway of purine nucleotides de novo biosynthesis II	0.00463787	0.000707354	0.00461651	0.000980103	-2.13557e-05	0.00100013	0.780342	0.00458203	0.000826743	0.00450171	0.000638357	-8.03199e-05	0.000835314	0.381466	0.00458121	0.000905726	0.00446215	0.000774011	-0.000119064	0.000769059	0.962763	0.740348	0.997814	0.853717
DTDPRHAMSYN-PWY: dTDP-L-rhamnose biosynthesis I	0.012216	0.00198012	0.0120622	0.00175797	-0.000153839	0.00174631	0.570302	0.0119488	0.00208744	0.0112948	0.00197715	-0.00065403	0.00190289	0.0110813	0.0124056	0.0020849	0.0121341	0.00240993	-0.000271464	0.00158013	0.962763	0.515461	0.677591	0.321507
FASYN-ELONG-PWY: fatty acid elongation -- saturated	0.00101104	0.00063562	0.0017122	0.00084837	0.000701164	0.000901674	3.07457e-08	0.00115365	0.000629292	0.0017537	0.00101881	0.00060005	0.000912977	4.1518e-06	0.00130117	0.000931315	0.00127973	0.000866195	-2.1435e-05	0.000728181	0.962763	6.42648e-06	0.000513137	0.607024
FASYN-INITIAL-PWY: superpathway of fatty acid biosynthesis initiation (E. coli)	0.000771757	0.000562495	0.00143821	0.00083704	0.000666458	0.000839473	4.47222e-08	0.000895294	0.000589444	0.00156519	0.00107328	0.000669893	0.000936777	1.59072e-06	0.00104677	0.000881033	0.00108652	0.000952687	3.97528e-05	0.00078139	0.962763	2.30336e-05	0.000513137	0.795206
FERMENTATION-PWY: mixed acid fermentation	0.00143517	0.00066935	0.00184465	0.00069749	0.000409486	0.000781633	8.21963e-05	0.00132847	0.000722228	0.00195103	0.000977236	0.000622566	0.000783888	4.59002e-07	0.00156514	0.000723432	0.0015029	0.000762932	-6.22422e-05	0.000588949	0.962763	0.000509332	4.87033e-05	0.456849
FOLSYN-PWY: superpathway of tetrahydrofolate biosynthesis and salvage	0.000948023	0.000419033	0.000671329	0.000463518	-0.000276694	0.000392196	4.58158e-07	0.000973233	0.000506528	0.000893624	0.000486222	-7.96092e-05	0.000425752	0.220083	0.000827995	0.000420208	0.000970657	0.000479446	0.000142662	0.00034931	0.624706	1.2077e-06	0.0217945	0.00720855
FUC-RHAMCAT-PWY: superpathway of fucose and rhamnose degradation	0.000841258	0.000407944	0.000762896	0.000444292	-7.83618e-05	0.000385225	0.0465405	0.00079843	0.000334771	0.000705558	0.000371262	-9.28711e-05	0.000435664	0.0126854	0.000814252	0.000384915	0.000828322	0.000423579	1.40696e-05	0.000293466	0.962763	0.167896	0.0403367	0.609801
GALACT-GLUCUROCAT-PWY: superpathway of hexuronide and hexuronate degradation	0.00137985	0.000461659	0.00151011	0.00046254	0.000130263	0.000472785	0.0629742	0.00124733	0.000420249	0.00127008	0.000524179	2.27437e-05	0.00041784	0.982808	0.00140539	0.000419795	0.00136966	0.000435493	-3.57337e-05	0.000383822	0.962763	0.141195	0.7517	0.399829
GALACTUROCAT-PWY: D-galacturonate degradation I	0.00117397	0.000457368	0.00130125	0.000462757	0.000127278	0.00045376	0.0450691	0.00106896	0.000377213	0.00111878	0.000510828	4.98216e-05	0.000413401	0.732001	0.00118254	0.000418063	0.0011523	0.000414871	-3.02378e-05	0.000343011	0.962763	0.125208	0.698253	0.420582
GLCMANNANAUT-PWY: superpathway of N-acetylglucosamine, N-acetylmannosamine and N-acetylneuraminate degradation	0.00245017	0.000716715	0.00259083	0.000642224	0.000140652	0.000720377	0.127849	0.00235581	0.000751983	0.00224066	0.000766649	-0.000115145	0.000715932	0.197854	0.00235057	0.000635658	0.00230195	0.000621187	-4.86162e-05	0.000554157	0.962763	0.21995	0.644397	0.135855
GLUCONEO-PWY: gluconeogenesis I	0.00384369	0.000762704	0.00418783	0.000800177	0.00034414	0.000958033	0.00478595	0.00393393	0.000669672	0.00435697	0.000761722	0.000423045	0.000639517	5.14487e-06	0.00400286	0.000634755	0.00399434	0.000631619	-8.51933e-06	0.000657404	0.995691	0.0796501	0.00286535	0.501793
GLUCOSE1PMETAB-PWY: glucose and glucose-1-phosphate degradation	0.000468474	0.00101042	0.00127383	0.00104311	0.000805352	0.00137647	3.07457e-08	0.000449115	0.000766397	0.000542731	0.000575114	9.36153e-05	0.000651733	0.0627114	0.000572085	0.000631357	0.000554514	0.000672248	-1.75709e-05	0.000604446	0.962763	2.22447e-06	0.247917	2.27284e-06
GLUCUROCAT-PWY: superpathway of &beta;-D-glucuronide and D-glucuronate degradation	0.0016512	0.000538085	0.00182889	0.000555202	0.000177696	0.000655673	0.0641624	0.00152072	0.00044139	0.00153202	0.000553683	1.12993e-05	0.00044231	0.982808	0.00166763	0.000487342	0.00161893	0.000486856	-4.86991e-05	0.000455481	0.962763	0.148383	0.575153	0.361161
GLUTORN-PWY: L-ornithine biosynthesis	0.00970234	0.000904237	0.00951188	0.000885827	-0.000190467	0.000912774	0.281226	0.00985073	0.00104201	0.00951006	0.00097065	-0.000340677	0.00112175	0.0396237	0.00982031	0.0010256	0.00971689	0.00115494	-0.000103416	0.000984108	0.962763	0.675121	0.390055	0.624594
GLYCOCAT-PWY: glycogen degradation I (bacterial)	0.000828125	0.00141886	0.00227193	0.00175384	0.00144381	0.0020682	3.07457e-08	0.000823714	0.00123538	0.000996061	0.00095251	0.000172347	0.00116153	0.0756247	0.00106378	0.00113093	0.000977304	0.00110293	-8.64783e-05	0.00095303	0.962763	1.40239e-06	0.193307	2.27284e-06
GLYCOGENSYNTH-PWY: glycogen biosynthesis I (from ADP-D-Glucose)	0.00929386	0.00129103	0.00904281	0.00124308	-0.000251047	0.00130166	0.190652	0.00906742	0.00117043	0.00862753	0.00126524	-0.000439889	0.00130209	0.0131696	0.0091036	0.00135158	0.00891769	0.00139258	-0.000185907	0.00114405	0.962763	0.899279	0.345355	0.528728
GLYCOLYSIS-E-D: superpathway of glycolysis and Entner-Doudoroff	0.00159668	0.000484382	0.00167642	0.000558277	7.97369e-05	0.00056661	0.314373	0.00149721	0.000411417	0.00169944	0.000651937	0.000202227	0.000558775	0.0072292	0.00158148	0.000538824	0.00155264	0.000560269	-2.88478e-05	0.000443777	0.962763	0.445767	0.0371624	0.384776
GLYCOLYSIS: glycolysis I (from glucose 6-phosphate)	0.0038605	0.0010278	0.0047711	0.00123225	0.0009106	0.00147026	1.61244e-05	0.00389467	0.00116763	0.00516641	0.0016468	0.00127174	0.00172236	6.09567e-07	0.00391207	0.00110802	0.00407763	0.00113553	0.000165565	0.00132249	0.962763	0.031541	0.00130829	0.372883
HEXITOLDEGSUPER-PWY: superpathway of hexitol degradation (bacteria)	0.00217223	0.00051532	0.00202158	0.000573945	-0.000150645	0.00057336	0.0253475	0.00200874	0.000503782	0.00211952	0.000605662	0.000110788	0.000434481	0.0701719	0.00203826	0.000526293	0.00212195	0.000603688	8.36912e-05	0.000428065	0.962763	0.0302419	0.828323	0.010224
HISDEG-PWY: L-histidine degradation I	0.00163593	0.000718025	0.00147797	0.000758761	-0.000157964	0.000703328	0.023057	0.00154218	0.00059985	0.00147525	0.000645568	-6.69367e-05	0.000675354	0.111675	0.00158307	0.000691081	0.00146902	0.000622729	-0.000114041	0.000583758	0.962763	0.588333	0.781722	0.737308
HISTSYN-PWY: L-histidine biosynthesis	0.00840554	0.000947203	0.00827968	0.000862397	-0.000125853	0.000799017	0.41722	0.00849647	0.000757492	0.00848304	0.00103513	-1.34327e-05	0.000867696	0.648065	0.00840799	0.000769127	0.0084614	0.00108862	5.34071e-05	0.000725974	0.995691	0.630538	0.837894	0.579735
HOMOSER-METSYN-PWY: L-methionine biosynthesis I	0.00137261	0.000478631	0.00200232	0.000916161	0.000629713	0.000903081	3.30217e-06	0.00145378	0.000658388	0.00142105	0.000624317	-3.27266e-05	0.000558106	0.518135	0.00149121	0.000648071	0.00149496	0.000653807	3.74791e-06	0.000654107	0.962763	0.00279605	0.540383	5.39491e-05
HSERMETANA-PWY: L-methionine biosynthesis III	0.00688056	0.000959881	0.00638764	0.000800652	-0.000492917	0.00103246	0.000125744	0.00701135	0.00069175	0.0067979	0.000707793	-0.00021345	0.000802652	0.0311262	0.00663966	0.000786872	0.00678402	0.000761117	0.00014436	0.000828836	0.962763	0.00218728	0.0587694	0.362033
ILEUSYN-PWY: L-isoleucine biosynthesis I (from threonine)	0.012571	0.00100051	0.0127893	0.00094557	0.000218284	0.00105941	0.0230623	0.0128149	0.000993718	0.0127835	0.00119528	-3.14676e-05	0.00132294	0.767073	0.0129174	0.000979685	0.0128148	0.00116723	-0.00010264	0.000970283	0.962763	0.0729738	0.853017	0.219808
LACTOSECAT-PWY: lactose and galactose degradation I	0.00160743	0.000609566	0.00133598	0.000645952	-0.000271453	0.000588755	0.000366878	0.00129549	0.000628983	0.00136112	0.000711528	6.56259e-05	0.000498136	0.767073	0.00144127	0.000642573	0.0013828	0.000577322	-5.84774e-05	0.000412131	0.962763	0.0243431	0.325584	0.00131759
MET-SAM-PWY: superpathway of S-adenosyl-L-methionine biosynthesis	0.00262456	0.00078781	0.00353295	0.00127444	0.000908395	0.00133286	5.582e-06	0.00273948	0.000891843	0.00268046	0.000957831	-5.90203e-05	0.000848597	0.516157	0.00276628	0.000940861	0.00278778	0.000958248	2.14982e-05	0.000956519	0.962763	0.00257136	0.644397	9.14828e-05
METH-ACETATE-PWY: methanogenesis from acetate	0.00256088	0.000734647	0.00252436	0.000620578	-3.65194e-05	0.000746318	0.762594	0.00256208	0.000740855	0.00212164	0.000701515	-0.000440441	0.000687873	5.11754e-06	0.00251007	0.000714225	0.00244514	0.000844796	-6.4928e-05	0.000566204	0.962763	0.812874	0.00439899	0.00341712
METSYN-PWY: L-homoserine and L-methionine biosynthesis	0.00238514	0.000726375	0.00328165	0.00124807	0.000896518	0.00128125	2.87415e-06	0.00249313	0.000895488	0.00243044	0.000917463	-6.26892e-05	0.000817225	0.459531	0.00254343	0.000944689	0.00254818	0.000920018	4.75473e-06	0.000913239	0.962763	0.00218728	0.530533	5.30777e-05
NONMEVIPP-PWY: methylerythritol phosphate pathway I	0.00254103	0.00214229	0.0044378	0.00229501	0.00189677	0.00250107	1.14421e-07	0.00246625	0.00209182	0.00422513	0.00270437	0.00175888	0.00257845	1.84613e-06	0.00311429	0.00194281	0.00280771	0.00195656	-0.000306576	0.00150884	0.962763	3.2453e-06	6.24004e-05	0.618564
NONOXIPENT-PWY: pentose phosphate pathway (non-oxidative branch)	0.00753534	0.00125872	0.00668035	0.00126908	-0.000854989	0.00155074	1.95968e-05	0.00764846	0.00130285	0.0072654	0.00177737	-0.000383061	0.00148538	0.0120984	0.00733629	0.00131934	0.00738953	0.00113476	5.32313e-05	0.000958838	0.962763	0.00108647	0.0362149	0.340506
OANTIGEN-PWY: O-antigen building blocks biosynthesis (E. coli)	0.00600705	0.00126702	0.00622652	0.00120431	0.000219464	0.00131229	0.0506992	0.00601171	0.00135065	0.0063421	0.00154916	0.000330392	0.00121914	0.0421682	0.00588767	0.0011042	0.00594323	0.00102779	5.55573e-05	0.000908706	0.962763	0.301647	0.230399	0.875628
P124-PWY: Bifidobacterium shunt	0.00115128	0.001439	0.00216374	0.00141467	0.00101246	0.00175815	4.86994e-07	0.00106748	0.00115118	0.00229102	0.00182716	0.00122354	0.00185902	6.09567e-07	0.00129662	0.00104316	0.00126725	0.00115779	-2.93684e-05	0.00102904	0.962763	2.84091e-05	4.87033e-05	0.806522
P164-PWY: purine nucleobases degradation I (anaerobic)	0.00167766	0.000529686	0.00146035	0.000487678	-0.000217311	0.000573113	0.000574928	0.0015995	0.000401735	0.00134301	0.00050945	-0.00025649	0.000479471	4.31552e-05	0.00155695	0.000357589	0.00151162	0.000428282	-4.53343e-05	0.000378421	0.962763	0.0550591	0.0123594	0.658702
P4-PWY: superpathway of L-lysine, L-threonine and L-methionine biosynthesis I	0.00155331	0.00097775	0.00260388	0.0013532	0.00105057	0.00149778	1.98446e-06	0.001495	0.00114983	0.00214746	0.00116078	0.000652453	0.00105438	1.26733e-06	0.00171722	0.00098926	0.00172425	0.00121708	7.02162e-06	0.0010163	0.991606	0.000325258	0.00151928	0.31175
P441-PWY: superpathway of N-acetylneuraminate degradation	0.00182587	0.000508575	0.00178896	0.000596193	-3.69045e-05	0.000503685	0.499375	0.00182859	0.000415051	0.00172674	0.000554738	-0.000101856	0.000528976	0.0924261	0.00180136	0.000485285	0.00174302	0.000424556	-5.83376e-05	0.000487442	0.962763	0.917452	0.698253	0.629056
P461-PWY: hexitol fermentation to lactate, formate, ethanol and acetate	0.00115378	0.000662382	0.00088816	0.00067391	-0.000265623	0.000573508	0.000340491	0.00102858	0.000573552	0.00119596	0.000883256	0.000167388	0.000759372	0.52284	0.00100796	0.000544943	0.00112981	0.000603907	0.000121854	0.000478453	0.962763	0.00121821	0.781196	0.00269232
PANTO-PWY: phosphopantothenate biosynthesis I	0.00708021	0.00108855	0.00638888	0.000952525	-0.000691324	0.00135261	7.7148e-07	0.00723444	0.000873314	0.0064666	0.00115443	-0.000767838	0.00103458	8.11275e-07	0.00688648	0.000937576	0.00695877	0.000903753	7.22882e-05	0.00100219	0.962763	0.000207711	0.000351845	0.875628
PANTOSYN-PWY: pantothenate and coenzyme A biosynthesis I	0.00782659	0.00107878	0.00718078	0.000855091	-0.000645812	0.0012931	1.66859e-07	0.00799736	0.000767389	0.00737774	0.0010211	-0.000619612	0.000864023	9.37355e-07	0.00772274	0.000910171	0.00776576	0.000907347	4.30189e-05	0.000923607	0.962763	6.23112e-05	0.000449741	0.717231
PENTOSE-P-PWY: pentose phosphate pathway	0.00227845	0.000949343	0.00290351	0.00100163	0.000625062	0.00100317	5.27183e-07	0.00220018	0.000881353	0.00293595	0.00127682	0.000735765	0.00129751	4.92617e-05	0.00230428	0.000929291	0.00221009	0.000995551	-9.41822e-05	0.00067879	0.962763	2.73239e-05	0.000764883	0.950045
PEPTIDOGLYCANSYN-PWY: peptidoglycan biosynthesis I (meso-diaminopimelate containing)	0.0116304	0.00108545	0.0110828	0.000894036	-0.000547555	0.000854961	4.01892e-06	0.0116893	0.000996004	0.0112002	0.0010422	-0.000489145	0.000808209	1.62635e-05	0.0117663	0.00120062	0.0117212	0.00140054	-4.50469e-05	0.000897849	0.982293	0.0028375	0.00881013	0.76852
PHOSLIPSYN-PWY: superpathway of phospholipid biosynthesis I (bacteria)	0.00362179	0.00179509	0.00315751	0.00153444	-0.000464281	0.00132743	0.00401294	0.00342089	0.00171027	0.00314682	0.00147593	-0.000274072	0.00136051	0.0756247	0.0031596	0.00168302	0.00349584	0.00166386	0.000336237	0.00123572	0.962763	0.00279812	0.0196864	0.54657
POLYISOPRENSYN-PWY: polyisoprenoid biosynthesis (E. coli)	0.000949662	0.000559498	0.00100259	0.000605855	5.29259e-05	0.000548451	0.80187	0.000963361	0.00054869	0.000873474	0.000514515	-8.98879e-05	0.000477854	0.0356595	0.000940396	0.000521371	0.000879709	0.000499978	-6.0687e-05	0.000401969	0.962763	0.554321	0.429589	0.308826
PPGPPMET-PWY: ppGpp biosynthesis	0.000963996	0.000363343	0.00096958	0.000346422	5.58475e-06	0.000398516	0.960591	0.000869751	0.000297517	0.000887183	0.000397944	1.74314e-05	0.000390021	0.691913	0.000912104	0.000249038	0.0008983	0.000339377	-1.38041e-05	0.000294204	0.962763	0.623921	0.854027	0.805965
PRPP-PWY: superpathway of histidine, purine, and pyrimidine biosynthesis	0.00277661	0.0006338	0.00274825	0.000660749	-2.83607e-05	0.000730882	0.694416	0.00263096	0.000736355	0.00285522	0.000710245	0.000224257	0.00063107	0.00821721	0.00278661	0.0007184	0.00274613	0.000751025	-4.04843e-05	0.000675818	0.962763	0.974349	0.0459703	0.0682448
PWY-1042: glycolysis IV (plant cytosol)	0.0136231	0.0014676	0.0128329	0.00111147	-0.000790199	0.00164202	1.20658e-07	0.0137488	0.000992639	0.0127853	0.0013995	-0.000963552	0.0012854	8.75724e-07	0.0136684	0.00102714	0.0136651	0.0013576	-3.30889e-06	0.00115326	0.962763	0.000152327	0.000351845	0.711627
PWY-1269: CMP-3-deoxy-D-manno-octulosonate biosynthesis I	0.00153272	0.00118199	0.00132619	0.000895304	-0.000206529	0.000961004	0.067011	0.00139556	0.00112572	0.00138267	0.00102698	-1.28886e-05	0.0007973	0.63005	0.00148779	0.00104834	0.00156382	0.00117726	7.60291e-05	0.000823604	0.962763	0.25984	0.698253	0.23328
PWY-1861: formaldehyde assimilation II (RuMP Cycle)	0.00225796	0.00102473	0.00215085	0.00121846	-0.000107103	0.00125523	0.351841	0.00207651	0.00130027	0.0024728	0.00172051	0.000396291	0.00140867	0.140499	0.00221484	0.00119647	0.00211575	0.00125823	-9.90847e-05	0.00102872	0.962763	0.862942	0.168155	0.150689
PWY-241: C4 photosynthetic carbon assimilation cycle, NADP-ME type	0.0013028	0.000842566	0.00219624	0.00114822	0.000893437	0.00121855	4.96749e-07	0.00125154	0.000905421	0.00226264	0.00133062	0.0010111	0.00116474	3.78344e-08	0.00148778	0.000829019	0.00140513	0.000894872	-8.26497e-05	0.000799983	0.962763	5.04536e-05	7.38503e-06	0.711627
PWY-2723: trehalose degradation V	0.000465546	0.000968771	0.00130785	0.00109187	0.0008423	0.00137786	3.07457e-08	0.000453332	0.000764379	0.000545448	0.000577057	9.21163e-05	0.000743388	0.0686967	0.000585893	0.000665177	0.000542907	0.000688394	-4.29861e-05	0.000585814	0.962763	1.68717e-06	0.193307	2.27284e-06
PWY-2941: L-lysine biosynthesis II	0.00243244	0.000904647	0.0018686	0.000724809	-0.000563846	0.00101999	5.03243e-05	0.0019544	0.000732423	0.00205877	0.000805334	0.000104368	0.000700515	0.299838	0.00190179	0.000689777	0.0019951	0.000835954	9.33114e-05	0.000652435	0.962763	0.000943854	0.931542	0.000310223
PWY-2942: L-lysine biosynthesis III	0.008992	0.000935059	0.00895748	0.000685326	-3.45227e-05	0.000934875	0.757429	0.00881754	0.000781112	0.00893547	0.000992215	0.000117932	0.000906664	0.0809663	0.00880308	0.000825994	0.00878765	0.000845203	-1.54322e-05	0.000563494	0.962763	0.740348	0.215212	0.385819
PWY-3001: superpathway of L-isoleucine biosynthesis I	0.00791482	0.000913953	0.00817831	0.000697874	0.000263483	0.000945698	3.2758e-06	0.00778613	0.000686234	0.008251	0.000908052	0.000464866	0.000995449	5.09272e-06	0.00787224	0.000491813	0.00766129	0.000514615	-0.00021095	0.00041762	0.302892	1.68717e-06	5.49567e-06	0.512466
PWY-3841: folate transformations II	0.00986102	0.000777537	0.00938681	0.000739771	-0.000474207	0.000741265	6.26069e-06	0.0100336	0.000698371	0.00954883	0.000904765	-0.000484794	0.000765071	4.9335e-06	0.00993976	0.000776804	0.00985063	0.00102279	-8.91333e-05	0.000791416	0.962763	0.00658386	0.0110745	0.998485
PWY-4041: &gamma;-glutamyl cycle	0.00145377	0.000944272	0.00209934	0.00082741	0.000645574	0.00112596	3.07457e-08	0.00145062	0.000699772	0.00186636	0.000656495	0.000415735	0.000620073	7.75575e-07	0.00156401	0.000651298	0.001565	0.00075872	9.83844e-07	0.000571283	1	1.22971e-05	0.000765553	0.162268
PWY-4242: pantothenate and coenzyme A biosynthesis III	0.00985682	0.00069793	0.00944009	0.000779448	-0.000416725	0.000743429	2.29981e-05	0.00991541	0.000761294	0.00975141	0.000896919	-0.000164003	0.000949355	0.298892	0.00980478	0.000736354	0.00976045	0.000879811	-4.43284e-05	0.000859242	0.995691	0.00581412	0.565951	0.0726688
PWY-4981: L-proline biosynthesis II (from arginine)	0.00229542	0.00117167	0.00217723	0.000856085	-0.000118191	0.00099076	0.554321	0.00200915	0.000955192	0.00216891	0.0011041	0.00015976	0.000875286	0.276826	0.0022184	0.00102244	0.00212219	0.000881956	-9.62131e-05	0.000846789	0.962763	0.867662	0.447817	0.349815
PWY-4984: urea cycle	0.00163879	0.000908655	0.00149314	0.000998894	-0.000145656	0.00088283	0.0703874	0.00174334	0.000974708	0.00190942	0.000988305	0.000166074	0.000788895	0.084378	0.00166249	0.000961439	0.00146355	0.000917152	-0.00019894	0.000712848	0.962763	0.89956	0.0291621	0.0278162
PWY-5030: L-histidine degradation III	0.00137965	0.000728608	0.0012499	0.000746071	-0.000129744	0.000665509	0.045957	0.00128236	0.000630891	0.00110424	0.000640122	-0.000178122	0.000598582	0.00256897	0.00125948	0.000640728	0.00119302	0.000568551	-6.64641e-05	0.000520289	0.962763	0.32654	0.142104	0.62785
PWY-5097: L-lysine biosynthesis VI	0.0101022	0.000831346	0.0097799	0.000693953	-0.000322315	0.000853839	0.00315141	0.0100924	0.000633706	0.00994535	0.000870778	-0.000147014	0.000748788	0.20901	0.0100319	0.000902816	0.010031	0.00105213	-9.58222e-07	0.000655169	0.962763	0.0494615	0.340399	0.452405
PWY-5100: pyruvate fermentation to acetate and lactate II	0.00643464	0.000973015	0.00639904	0.000937995	-3.55969e-05	0.00113991	0.853959	0.00662126	0.000943609	0.00671581	0.00106309	9.45481e-05	0.00104692	0.428321	0.00649971	0.000911886	0.00640646	0.00105787	-9.32571e-05	0.00109663	0.962763	0.740966	0.399631	0.579735
PWY-5103: L-isoleucine biosynthesis III	0.00986742	0.00111762	0.00996196	0.00127664	9.45412e-05	0.00123171	0.460003	0.00998152	0.00113191	0.0104673	0.00143736	0.000485798	0.00141347	0.000342329	0.00989719	0.00115526	0.00983752	0.00127219	-5.96798e-05	0.000991965	0.962763	0.316837	0.00678326	0.0281252
PWY-5104: L-isoleucine biosynthesis IV	0.00334466	0.00115405	0.00300928	0.00118347	-0.000335377	0.00126025	0.0453622	0.00384457	0.00145041	0.00323543	0.0013155	-0.000609137	0.00133609	0.000577902	0.00327814	0.00129734	0.00339708	0.00112066	0.000118943	0.00104455	0.962763	0.0478345	0.00184204	0.439144
PWY-5121: superpathway of geranylgeranyl diphosphate biosynthesis II (via MEP)	0.00100305	0.000760917	0.00164675	0.000921457	0.000643705	0.000891822	8.79083e-07	0.000987697	0.000768554	0.00129687	0.000874088	0.000309174	0.000656113	0.00488822	0.00128635	0.000858193	0.00115879	0.000795778	-0.000127561	0.00048608	0.962763	5.82923e-06	0.0027963	0.0326851
PWY-5154: L-arginine biosynthesis III (via N-acetyl-L-citrulline)	0.00354786	0.00172511	0.00338129	0.00162676	-0.000166569	0.00155212	0.252798	0.00335905	0.00155572	0.00309882	0.00148973	-0.000260231	0.00147835	0.0824305	0.00348582	0.00177811	0.00354929	0.00191737	6.34647e-05	0.00155935	0.962763	0.517315	0.399631	0.875628
PWY-5177: glutaryl-CoA degradation	0.00210401	0.000627597	0.00210689	0.000658315	2.87691e-06	0.000684295	0.757907	0.00200069	0.000554566	0.00207136	0.000670869	7.06731e-05	0.00055097	0.489157	0.0021782	0.000438288	0.00212076	0.000466759	-5.74401e-05	0.000420081	0.962763	0.812457	0.351152	0.609801
PWY-5188: tetrapyrrole biosynthesis I (from glutamate)	0.00364316	0.000947328	0.00319043	0.000862192	-0.000452728	0.000947121	8.41795e-05	0.00393959	0.000995364	0.00334954	0.000815896	-0.00059005	0.000971006	2.84801e-05	0.00378676	0.000955437	0.00389601	0.00108829	0.000109244	0.000786667	0.962763	0.00279812	0.000601319	0.624594
PWY-5304: superpathway of sulfur oxidation (Acidianus ambivalens)	0.00100499	0.000599599	0.000896238	0.00049939	-0.000108756	0.000689617	0.451281	0.00118803	0.000682822	0.00123427	0.000907779	4.62401e-05	0.000776898	0.767073	0.0012291	0.000700615	0.00109646	0.000581464	-0.000132639	0.000533475	0.962763	0.589191	0.486253	0.796426
PWY-5345: superpathway of L-methionine biosynthesis (by sulfhydrylation)	0.000660371	0.000581614	0.000477233	0.000569919	-0.000183138	0.000467251	0.00156649	0.000805705	0.000610131	0.000790687	0.000675253	-1.50181e-05	0.000726109	0.665375	0.000736748	0.000789307	0.00106028	0.00109988	0.00032353	0.000756367	0.624706	0.00058349	0.052782	0.303559
PWY-5347: superpathway of L-methionine biosynthesis (transsulfuration)	0.00252865	0.000703585	0.00334175	0.0011148	0.000813101	0.00116212	3.25075e-06	0.0026185	0.000801846	0.00255325	0.000899787	-6.52558e-05	0.00075594	0.388858	0.00266444	0.000882804	0.00268415	0.000885309	1.9712e-05	0.000845091	0.962763	0.00218095	0.438659	5.27214e-05
PWY-5384: sucrose degradation IV (sucrose phosphorylase)	0.000938618	0.00131582	0.00163295	0.00109142	0.00069433	0.00164192	3.22704e-06	0.000875853	0.000840907	0.00154951	0.00100955	0.00067366	0.00105453	6.09567e-07	0.00105407	0.000711254	0.00100807	0.00086698	-4.59922e-05	0.000801159	0.962763	0.000324201	0.000169074	0.963306
PWY-5484: glycolysis II (from fructose 6-phosphate)	0.00339183	0.000914095	0.00429534	0.00113737	0.000903508	0.00133772	3.32985e-06	0.0034345	0.00106538	0.00468453	0.00159131	0.00125003	0.00164461	4.59002e-07	0.0034454	0.00107089	0.00355099	0.00111206	0.000105584	0.00118459	0.962763	0.00993485	0.000513137	0.399829
PWY-5505: L-glutamate and L-glutamine biosynthesis	0.00150129	0.000650032	0.00155584	0.000698739	5.45521e-05	0.000713924	0.67743	0.00156188	0.000573732	0.00121095	0.00053909	-0.000350924	0.000490471	1.26733e-06	0.00148332	0.000652417	0.00144572	0.000664425	-3.76031e-05	0.000436098	0.962763	0.525953	0.000601319	0.000364419
PWY-5659: GDP-mannose biosynthesis	0.00268781	0.000781828	0.00246529	0.000804847	-0.000222522	0.000789144	0.0353179	0.0027408	0.000760832	0.00254414	0.00088759	-0.000196657	0.000749448	0.00295672	0.00266839	0.000636671	0.00261617	0.00066957	-5.22258e-05	0.000494383	0.962763	0.246581	0.0530361	0.76852
PWY-5667: CDP-diacylglycerol biosynthesis I	0.00962507	0.00112318	0.00891308	0.00111814	-0.000711991	0.00138094	4.96749e-07	0.00968415	0.0010078	0.00867195	0.00139783	-0.0010122	0.00126004	9.57162e-08	0.00966711	0.00103394	0.00962919	0.00126508	-3.79211e-05	0.00109192	0.962763	0.000350658	0.000142684	0.650158
PWY-5676: acetyl-CoA fermentation to butanoate II	0.00147293	0.000579284	0.0012023	0.000592854	-0.000270639	0.0005519	5.79302e-05	0.00145405	0.00056979	0.00150416	0.00071384	5.01125e-05	0.000589444	0.741757	0.00134173	0.000414851	0.00147766	0.000558145	0.000135933	0.000486597	0.962763	0.00018008	0.539516	0.00241296
PWY-5686: UMP biosynthesis	0.0124645	0.00107258	0.0117538	0.000985998	-0.000710727	0.000854278	5.24725e-08	0.0125099	0.000920546	0.0121034	0.00113344	-0.000406503	0.000820584	0.000223463	0.0124848	0.00124252	0.0125323	0.00152447	4.74444e-05	0.00108597	0.962763	0.000119359	0.0118268	0.150689
PWY-5690: TCA cycle II (plants and fungi)	0.000979679	0.000275756	0.0010143	0.000261604	3.46253e-05	0.000289185	0.952413	0.000997429	0.000343252	0.000984281	0.00033177	-1.3148e-05	0.000310723	0.701031	0.000974103	0.000332922	0.000935162	0.000327946	-3.89413e-05	0.000304431	0.962763	0.433243	0.645914	0.887121
PWY-5695: urate biosynthesis/inosine 5'-phosphate degradation	0.00842138	0.00114337	0.00803677	0.000871917	-0.000384612	0.00111939	0.00604506	0.00845103	0.000929431	0.00814558	0.00090489	-0.000305447	0.000840601	0.0129718	0.00842701	0.000920748	0.0083599	0.00104714	-6.71076e-05	0.000844857	0.962763	0.167244	0.352044	0.805965
PWY-5913: TCA cycle VI (obligate autotrophs)	0.00135509	0.00143162	0.00218021	0.00128039	0.000825117	0.00176602	1.08258e-06	0.00119484	0.00100933	0.0021627	0.00133773	0.000967858	0.00117973	9.57162e-08	0.00140729	0.000852721	0.00139054	0.00107123	-1.67467e-05	0.000931998	0.962763	0.000138247	4.87033e-05	0.795206
PWY-5971: palmitate biosynthesis II (bacteria and plants)	0.000993558	0.000565242	0.0013803	0.000851341	0.000386741	0.000784618	0.000266547	0.00111662	0.000670711	0.00161755	0.00100632	0.000500923	0.000979587	0.000180613	0.0011663	0.000824277	0.00125085	0.00082721	8.45454e-05	0.000675539	0.962763	0.0311139	0.0283623	0.805965
PWY-5973: cis-vaccenate biosynthesis	0.00434247	0.00148763	0.00446043	0.00143455	0.000117958	0.00136499	0.606651	0.00441525	0.00147898	0.00417964	0.00149703	-0.000235611	0.00136731	0.142727	0.00450261	0.00169698	0.00437324	0.00172199	-0.000129378	0.00134444	0.962763	0.347396	0.854027	0.30314
PWY-5989: stearate biosynthesis II (bacteria and plants)	0.00100378	0.00056256	0.00149519	0.000738646	0.000491416	0.000851458	3.54501e-06	0.00106845	0.000514403	0.00161087	0.000928283	0.000542412	0.000845826	1.22563e-05	0.0012086	0.000765111	0.00121833	0.000729303	9.7313e-06	0.000631314	0.962763	0.000509332	0.00127686	0.987872
PWY-6113: superpathway of mycolate biosynthesis	0.000818313	0.000452216	0.000977536	0.000643821	0.000159223	0.00055315	0.0571731	0.000949187	0.000557731	0.00120575	0.000899787	0.000256567	0.000821485	0.0210966	0.000896701	0.000651249	0.00102597	0.000674428	0.000129266	0.000641222	0.962763	0.939509	0.781196	0.73007
PWY-6121: 5-aminoimidazole ribonucleotide biosynthesis I	0.0104849	0.000906317	0.00986092	0.000867751	-0.000624005	0.000749302	1.02065e-07	0.0106374	0.000885308	0.0100732	0.000986013	-0.000564221	0.00100847	6.65382e-05	0.0105283	0.000832626	0.0105031	0.0012011	-2.51253e-05	0.00102542	0.977446	0.000968592	0.0145425	0.650158
PWY-6122: 5-aminoimidazole ribonucleotide biosynthesis II	0.0108317	0.00107115	0.0102884	0.000891938	-0.000543347	0.000878575	1.75351e-05	0.0109259	0.000943	0.0105318	0.00106647	-0.000394061	0.00100104	0.00681008	0.0109209	0.000982264	0.0109011	0.0013217	-1.98118e-05	0.00105554	0.986996	0.0144482	0.143077	0.512466
PWY-6123: inosine-5'-phosphate biosynthesis I	0.00769514	0.000613006	0.00749475	0.000790178	-0.000200392	0.000760199	0.0879062	0.00753471	0.000779767	0.00773123	0.000708392	0.000196516	0.000683633	0.0110813	0.00750718	0.000723412	0.00729176	0.000689569	-0.000215421	0.000651104	0.962763	0.939509	0.00419649	0.0131468
PWY-6124: inosine-5'-phosphate biosynthesis II	0.00717183	0.000631509	0.00703671	0.000793163	-0.000135113	0.00076463	0.270404	0.00700539	0.000782675	0.00723639	0.000719719	0.000230999	0.00071144	0.00534521	0.00699698	0.000758233	0.00677923	0.000700936	-0.000217754	0.000643503	0.962763	0.629724	0.00162242	0.0259457
PWY-6125: superpathway of guanosine nucleotides de novo biosynthesis II	0.00358922	0.000724584	0.00361837	0.00104309	2.91507e-05	0.0010538	0.968879	0.00354267	0.000810319	0.00339899	0.000681822	-0.000143674	0.000878901	0.126587	0.00358252	0.000914026	0.00345901	0.000769144	-0.000123504	0.000802686	0.962763	0.648906	0.818727	0.579735
PWY-6126: superpathway of adenosine nucleotides de novo biosynthesis II	0.00724668	0.000946423	0.00751383	0.000958766	0.000267154	0.000949788	0.00947753	0.00708832	0.000703309	0.0066959	0.000936674	-0.00039242	0.000971811	0.00548298	0.0070471	0.000618795	0.00699232	0.000679205	-5.47802e-05	0.000628142	0.962763	0.0437306	0.0950497	0.000364419
PWY-6147: 6-hydroxymethyl-dihydropterin diphosphate biosynthesis I	0.00293177	0.00167028	0.00289453	0.00124992	-3.72495e-05	0.00130457	0.960591	0.0027386	0.00132824	0.00265443	0.00105846	-8.41697e-05	0.00111949	0.691913	0.00269003	0.00116531	0.00270768	0.00136605	1.76461e-05	0.00123622	0.962763	0.707362	0.96758	0.852749
PWY-6151: S-adenosyl-L-methionine cycle I	0.0110054	0.00115465	0.0105334	0.00108022	-0.000471997	0.000971459	0.000148833	0.0110596	0.00116347	0.0106811	0.00124851	-0.000378542	0.00101793	0.0129718	0.0110796	0.00119472	0.0109758	0.00143316	-0.000103807	0.00106598	0.962763	0.034363	0.222557	0.501793
PWY-6163: chorismate biosynthesis from 3-dehydroquinate	0.0119594	0.00105303	0.0112919	0.000928097	-0.000667452	0.000961383	4.96749e-07	0.0120756	0.000988331	0.0113831	0.00124704	-0.000692481	0.00121471	4.64917e-05	0.0120978	0.00093825	0.0119949	0.00125288	-0.000102955	0.0010918	0.995691	0.000994127	0.0117182	0.963306
PWY-6168: flavin biosynthesis III (fungi)	0.00674375	0.00112977	0.00636517	0.00111734	-0.000378586	0.00141089	0.00704037	0.00679029	0.00106261	0.00633124	0.00131736	-0.000459048	0.0012311	0.00232217	0.00692558	0.000945488	0.00670006	0.000978952	-0.000225526	0.000930933	0.962763	0.446708	0.303831	0.805965
PWY-621: sucrose degradation III (sucrose invertase)	0.00264608	0.00129412	0.00292062	0.000985348	0.000274545	0.00137343	0.0353179	0.00282822	0.00125446	0.00279927	0.00113924	-2.89455e-05	0.000869583	0.810831	0.00290457	0.00126106	0.00299322	0.00116881	8.86544e-05	0.000788721	0.962763	0.424369	0.447817	0.182685
PWY-622: starch biosynthesis	0.000651395	0.000813414	0.00207637	0.0015846	0.00142498	0.00157083	3.07457e-08	0.000670316	0.001086	0.000904764	0.000824266	0.000234448	0.000979031	0.00311533	0.000946313	0.00101505	0.000822114	0.000972508	-0.000124199	0.000819204	0.962763	1.2077e-06	0.0371624	1.55047e-05
PWY-6270: isoprene biosynthesis I	0.00137318	0.00135667	0.00281141	0.00163744	0.00143823	0.00168602	6.47124e-08	0.00136829	0.00139113	0.00267989	0.00191027	0.0013116	0.00186083	1.67363e-06	0.00177992	0.00130581	0.00157904	0.00136373	-0.000200881	0.00116055	0.962763	2.57778e-06	5.09862e-05	0.644649
PWY-6277: superpathway of 5-aminoimidazole ribonucleotide biosynthesis	0.0108317	0.00107115	0.0102884	0.000891938	-0.000543347	0.000878575	1.75351e-05	0.0109259	0.000943	0.0105318	0.00106647	-0.000394061	0.00100104	0.00681008	0.0109209	0.000982264	0.0109011	0.0013217	-1.98118e-05	0.00105554	0.986996	0.0144482	0.143077	0.512466
PWY-6282: palmitoleate biosynthesis I (from (5Z)-dodec-5-enoate)	0.000850873	0.000553337	0.0014558	0.000765602	0.000604929	0.000815484	3.07457e-08	0.000968472	0.000544877	0.00152234	0.000941784	0.000553867	0.000839092	3.70521e-06	0.00110244	0.000833526	0.00108967	0.000774812	-1.277e-05	0.000638799	0.962763	1.22971e-05	0.000513137	0.643393
PWY-6305: putrescine biosynthesis IV	0.0032495	0.00098322	0.00362218	0.0010228	0.000372686	0.000888465	0.00167501	0.00338983	0.000937735	0.0030847	0.00108681	-0.000305132	0.000972995	0.0131696	0.00341672	0.000940065	0.00350844	0.00109154	9.17173e-05	0.000844637	0.962763	0.219187	0.0332748	0.000266334
PWY-6317: galactose degradation I (Leloir pathway)	0.00744416	0.00119053	0.00645991	0.00102993	-0.000984252	0.0013922	6.9753e-08	0.00753486	0.00108606	0.00672085	0.00149103	-0.000814015	0.00131204	2.06649e-05	0.00720737	0.0012564	0.00721505	0.00130648	7.682e-06	0.00114323	0.962763	7.21087e-05	0.00330077	0.609801
PWY-6353: purine nucleotides degradation II (aerobic)	0.00238663	0.000610834	0.00198168	0.000708716	-0.00040495	0.000701252	1.18647e-05	0.0023979	0.000666241	0.00208863	0.000729114	-0.00030927	0.000717747	0.000317557	0.00228121	0.00058322	0.00239411	0.000591662	0.00011289	0.000493173	0.962763	6.23112e-05	0.000590944	0.650809
PWY-6385: peptidoglycan biosynthesis III (mycobacteria)	0.0112871	0.00106164	0.0104249	0.00103624	-0.000862227	0.000971043	3.07457e-08	0.0113838	0.00103647	0.0107839	0.00110879	-0.00059991	0.000785511	6.09567e-07	0.0113668	0.00129025	0.0113803	0.00145843	1.35976e-05	0.000988732	0.962763	2.14136e-05	0.000857815	0.299189
PWY-6386: UDP-N-acetylmuramoyl-pentapeptide biosynthesis II (lysine-containing)	0.0121661	0.00109363	0.0116273	0.000895295	-0.000538797	0.000873292	9.86819e-06	0.0122265	0.000983774	0.0117556	0.00106328	-0.000470972	0.000845471	4.45968e-05	0.012282	0.00112202	0.0122364	0.00137648	-4.56133e-05	0.000907648	0.962763	0.00402321	0.0095823	0.759385
PWY-6387: UDP-N-acetylmuramoyl-pentapeptide biosynthesis I (meso-diaminopimelate containing)	0.0118745	0.00106742	0.0113638	0.000891742	-0.000510718	0.000838708	1.50026e-05	0.0119605	0.000970928	0.0114943	0.00105123	-0.000466207	0.000815536	4.07445e-05	0.0120332	0.00113894	0.0119659	0.00137439	-6.72607e-05	0.000883195	1	0.007608	0.0139915	0.778627
PWY-6470: peptidoglycan biosynthesis V (&beta;-lactam resistance)	0.0026763	0.000893921	0.00231854	0.00091608	-0.000357759	0.000879935	5.8618e-05	0.00244564	0.00073218	0.00189667	0.000821617	-0.000548978	0.000770717	1.1762e-06	0.00228532	0.000935549	0.00229546	0.000857068	1.01351e-05	0.000650155	0.962763	0.00699185	0.000513137	0.399829
PWY-6471: peptidoglycan biosynthesis IV (Enterococcus faecium)	0.00453439	0.000945511	0.0040111	0.0010823	-0.000523294	0.0009519	0.000125744	0.00392257	0.000943075	0.00389102	0.00117376	-3.15508e-05	0.00097005	0.982808	0.00386206	0.000851898	0.00396385	0.00093986	0.000101794	0.000800789	0.962763	0.00255509	0.707899	0.0134565
PWY-6507: 4-deoxy-L-threo-hex-4-enopyranuronate degradation	0.00107364	0.000432872	0.00119099	0.000453501	0.000117353	0.000445446	0.0500458	0.000949661	0.000389308	0.00102465	0.000506195	7.4994e-05	0.000424126	0.435705	0.00107042	0.000404473	0.00105079	0.000395049	-1.96216e-05	0.000348413	0.962763	0.20741	0.645914	0.607024
PWY-6519: 8-amino-7-oxononanoate biosynthesis I	0.000839005	0.000467069	0.00128754	0.00069249	0.000448537	0.000563511	6.47124e-08	0.000931848	0.000474604	0.00122668	0.000699953	0.000294832	0.000549829	0.000265992	0.00107309	0.00079664	0.00106061	0.000692685	-1.24727e-05	0.000578814	0.962763	5.0464e-05	0.00746159	0.321507
PWY-6527: stachyose degradation	0.00748494	0.00118641	0.0062807	0.00120394	-0.00120424	0.00150037	8.83665e-08	0.00764406	0.00132247	0.00666974	0.00160539	-0.000974316	0.00148915	1.33537e-05	0.00720785	0.00150319	0.00726007	0.00156129	5.22202e-05	0.00139289	0.962763	8.31743e-05	0.00252289	0.62785
PWY-6545: pyrimidine deoxyribonucleotides de novo biosynthesis III	0.00236426	0.000517056	0.00242553	0.000671615	6.12662e-05	0.000755529	0.853959	0.00237185	0.000531088	0.00228802	0.000468563	-8.38256e-05	0.000575273	0.155526	0.00241852	0.000611769	0.00232539	0.000522921	-9.31325e-05	0.000550976	0.962763	0.493627	0.949765	0.456849
PWY-6549: L-glutamine biosynthesis III	0.00135208	0.00051618	0.00152885	0.00054806	0.000176769	0.00050568	0.00540802	0.00125896	0.00054314	0.0015043	0.000645541	0.00024534	0.000486991	0.000265992	0.0014022	0.000514245	0.001327	0.000519049	-7.51965e-05	0.00035366	0.962763	0.00729393	0.000857815	0.620303
PWY-6590: superpathway of Clostridium acetobutylicum acidogenic fermentation	0.00106734	0.000387039	0.00123342	0.000529641	0.000166083	0.000447018	0.00540802	0.00106756	0.000446191	0.000929594	0.000402904	-0.000137962	0.000437347	0.0289973	0.001079	0.000423485	0.000930079	0.000390782	-0.000148925	0.000394913	0.962763	0.00335115	0.96758	0.00147127
PWY-6606: guanosine nucleotides degradation II	0.00135113	0.000396541	0.0011302	0.000433115	-0.000220937	0.000446792	8.12343e-05	0.00137225	0.000420102	0.00117149	0.000456579	-0.000200759	0.000450706	0.000288036	0.00128324	0.000376262	0.00136344	0.000394217	8.02004e-05	0.000302465	0.962763	0.000131477	0.000513137	0.963306
PWY-6608: guanosine nucleotides degradation III	0.00247516	0.000730091	0.00213717	0.000728397	-0.000337991	0.00080237	0.00127907	0.00251066	0.000819945	0.0022093	0.000899968	-0.00030136	0.000808528	0.000572825	0.00247667	0.000871546	0.00251692	0.00104911	4.02467e-05	0.00062439	0.962763	0.0222521	0.00904587	0.900498
PWY-6609: adenine and adenosine salvage III	0.0118679	0.00154497	0.0108424	0.0013372	-0.00102556	0.00177909	1.44064e-07	0.0118609	0.00136645	0.0106414	0.00159427	-0.00121954	0.00163362	5.38719e-07	0.0118137	0.00133222	0.0118333	0.00166805	1.9612e-05	0.00142542	0.962763	0.000111001	0.000302627	0.889095
PWY-6700: queuosine biosynthesis	0.00970803	0.00142527	0.00902262	0.00125146	-0.000685406	0.00151403	1.02271e-05	0.00997673	0.00102306	0.00891062	0.00137697	-0.00106611	0.00125949	9.57162e-08	0.0100092	0.00100791	0.00991925	0.00150654	-8.99784e-05	0.00123942	0.962763	0.0062643	0.000590944	0.317758
PWY-6703: preQ0 biosynthesis	0.00437016	0.00102189	0.00392133	0.000888058	-0.000448833	0.000951072	0.000120033	0.00440025	0.000833353	0.00391943	0.000794762	-0.000480823	0.000827429	1.62635e-05	0.00409999	0.000633854	0.00413568	0.000620042	3.56947e-05	0.000552965	0.962763	0.00244223	0.000513137	0.875628
PWY-6731: starch degradation III	0.000405003	0.000429951	0.00114838	0.000818138	0.000743377	0.000739808	3.07457e-08	0.000448623	0.000486797	0.000584679	0.000562657	0.000136056	0.000537154	0.0560404	0.000607828	0.00062099	0.00053886	0.000516091	-6.89679e-05	0.000456172	0.962763	1.18828e-06	0.15636	1.95735e-06
PWY-6737: starch degradation V	0.0139199	0.00124593	0.0136885	0.00126082	-0.000231406	0.00101147	0.0695316	0.0138727	0.00133854	0.0137104	0.00140873	-0.000162333	0.00139666	0.511462	0.0140869	0.00116606	0.0138072	0.00137396	-0.000279667	0.00109919	0.962763	0.817726	0.75682	0.658702
PWY-6859: all-trans-farnesol biosynthesis	0.000692129	0.000500297	0.000812152	0.000587304	0.000120023	0.000533931	0.205148	0.000751181	0.000492322	0.000585721	0.000444841	-0.000165459	0.000457409	0.00188234	0.000705383	0.000487344	0.000648372	0.000437835	-5.70102e-05	0.000368455	0.962763	0.172284	0.113333	0.00241296
PWY-6891: thiazole biosynthesis II (Bacillus)	0.00123447	0.000589088	0.00094842	0.000572096	-0.000286047	0.000647503	0.000617959	0.00114236	0.000491319	0.00100553	0.000627296	-0.000136826	0.000596312	0.0113485	0.000914627	0.000513624	0.00110827	0.000584002	0.000193643	0.000533999	0.624706	0.000138053	0.000700787	0.455292
PWY-6892: thiazole biosynthesis I (E. coli)	0.00522848	0.00130828	0.00471276	0.00120928	-0.000515716	0.00118405	5.33714e-05	0.00503049	0.00134489	0.00434316	0.00152745	-0.000687322	0.000989652	3.49602e-06	0.00491756	0.00116533	0.00490737	0.00129841	-1.01891e-05	0.000701499	0.991606	0.00279812	0.000731577	0.641139
PWY-6895: superpathway of thiamin diphosphate biosynthesis II	0.00252292	0.00073676	0.00206964	0.00079869	-0.000453278	0.0008821	9.33838e-05	0.00246265	0.000769165	0.00213332	0.000804512	-0.000329335	0.000815628	0.000285464	0.00210057	0.000610133	0.00228363	0.00067948	0.000183057	0.000667333	0.962763	0.000316	0.000686312	0.650158
PWY-6897: thiamin salvage II	0.0053645	0.00101514	0.00481349	0.00108574	-0.000551004	0.00102184	3.87392e-05	0.00520687	0.000983143	0.00535683	0.00102619	0.000149961	0.000946176	0.432725	0.00519869	0.00119016	0.00519117	0.00126077	-7.52467e-06	0.000779453	0.962763	0.0062643	0.597957	0.000485078
PWY-6901: superpathway of glucose and xylose degradation	0.00252365	0.000769412	0.0030968	0.00086299	0.000573153	0.000761885	3.0362e-07	0.00253469	0.000764555	0.00317497	0.00103703	0.000640287	0.000851106	9.18871e-07	0.00264783	0.00085806	0.002623	0.000944839	-2.48293e-05	0.000637063	0.962763	8.49621e-05	0.000351845	0.873906
PWY-6936: seleno-amino acid biosynthesis	0.00671989	0.000909109	0.0065036	0.000944819	-0.000216294	0.000884893	0.0200356	0.0068811	0.000943285	0.00675359	0.00087756	-0.000127506	0.000969468	0.12865	0.0064832	0.000992116	0.00634274	0.000957701	-0.00014046	0.000977009	0.962763	0.348311	0.678296	0.620303
PWY-6969: TCA cycle V (2-oxoglutarate:ferredoxin oxidoreductase)	0.000785152	0.000434008	0.000688054	0.000399575	-9.70976e-05	0.000365034	0.022149	0.000823598	0.000433374	0.000799494	0.000454063	-2.41044e-05	0.000403852	0.138297	0.000826101	0.000399143	0.000852522	0.000397889	2.64209e-05	0.000279047	0.962763	0.12176	0.303831	0.650809
PWY-7111: pyruvate fermentation to isobutanol (engineered)	0.0125781	0.00101084	0.0127663	0.000862814	0.000188199	0.000987852	0.022149	0.0128054	0.000970288	0.0126318	0.000993568	-0.000173631	0.00105313	0.422964	0.0129174	0.000979685	0.0128222	0.00115563	-9.52511e-05	0.000964736	0.962763	0.0712859	0.949765	0.0865687
PWY-7115: C4 photosynthetic carbon assimilation cycle, NAD-ME type	0.000962601	0.000628506	0.00133594	0.000737397	0.00037334	0.000680061	8.02918e-05	0.00101027	0.000644997	0.00150909	0.000829714	0.000498819	0.000666976	6.71145e-07	0.00119433	0.000574041	0.00113218	0.000672766	-6.21475e-05	0.000580867	0.962763	0.00130307	8.28731e-05	0.455292
PWY-7117: C4 photosynthetic carbon assimilation cycle, PEPCK type	0.00140891	0.000892877	0.00242274	0.00137396	0.00101383	0.00141416	6.28826e-07	0.00135478	0.00106102	0.00242539	0.00149627	0.00107061	0.001363	1.34021e-07	0.00159684	0.000922179	0.00155589	0.00112973	-4.09434e-05	0.000968099	0.962763	8.49621e-05	4.87033e-05	0.776357
PWY-7184: pyrimidine deoxyribonucleotides de novo biosynthesis I	0.00251228	0.000535765	0.00254681	0.000762733	3.45271e-05	0.000758914	0.997893	0.00247386	0.000598506	0.00244203	0.000572863	-3.18242e-05	0.000668604	0.490143	0.00253154	0.000694734	0.00243993	0.000608345	-9.16125e-05	0.00061697	0.962763	0.639711	0.881423	0.711627
PWY-7187: pyrimidine deoxyribonucleotides de novo biosynthesis II	0.00388348	0.000576776	0.00374113	0.000762533	-0.000142354	0.000733828	0.116428	0.00385827	0.000728427	0.00385013	0.000616957	-8.14581e-06	0.000663844	0.647262	0.00383839	0.000673006	0.0037578	0.000654408	-8.0592e-05	0.000555649	0.962763	0.726035	0.847437	0.619404
PWY-7196: superpathway of pyrimidine ribonucleosides salvage	0.00219328	0.000488667	0.00205236	0.00059891	-0.000140912	0.000571824	0.0506992	0.00208289	0.000590355	0.00192707	0.000533707	-0.000155825	0.000535848	0.029393	0.00211916	0.000508053	0.00206572	0.000477935	-5.34348e-05	0.000387829	0.962763	0.423451	0.399631	0.950045
PWY-7197: pyrimidine deoxyribonucleotide phosphorylation	0.0017667	0.000403004	0.00174893	0.000563756	-1.77762e-05	0.000578965	0.607461	0.00175178	0.000471614	0.00175575	0.00048747	3.97489e-06	0.000512738	0.767073	0.00177793	0.000510495	0.00171396	0.000449017	-6.39723e-05	0.000461497	0.962763	0.87681	0.732996	0.918141
PWY-7198: pyrimidine deoxyribonucleotides de novo biosynthesis IV	0.00141843	0.000625404	0.00187132	0.000675438	0.000452886	0.000756731	8.58708e-06	0.00135005	0.000633219	0.00180426	0.000690185	0.000454209	0.000615162	1.67363e-06	0.001535	0.000743947	0.00144215	0.000731029	-9.28556e-05	0.000639795	0.962763	0.00049383	0.000351845	0.873906
PWY-7199: pyrimidine deoxyribonucleosides salvage	0.00671446	0.00113633	0.00643572	0.00106666	-0.000278744	0.00124307	0.0456582	0.00669591	0.00097388	0.00624928	0.00104061	-0.000446633	0.000941214	0.000385381	0.00683454	0.000916214	0.00667683	0.00106245	-0.00015771	0.000949175	0.962763	0.505949	0.182624	0.650158
PWY-7208: superpathway of pyrimidine nucleobases salvage	0.00269954	0.000561609	0.00279847	0.000737048	9.8932e-05	0.000796739	0.542228	0.00272166	0.000596498	0.00261647	0.000724911	-0.000105189	0.000676436	0.219248	0.00271809	0.000719287	0.00263928	0.000572756	-7.88098e-05	0.00068056	0.962763	0.493627	0.771023	0.371905
PWY-7211: superpathway of pyrimidine deoxyribonucleotides de novo biosynthesis	0.00207422	0.000507997	0.00215919	0.000489901	8.49688e-05	0.00056879	0.247284	0.00198826	0.000548455	0.00203535	0.000518945	4.70903e-05	0.000484586	0.436709	0.00214733	0.000562179	0.00209084	0.000561798	-5.64911e-05	0.000439601	0.962763	0.245767	0.37904	0.853717
PWY-7219: adenosine ribonucleotides de novo biosynthesis	0.0119122	0.00127127	0.0113303	0.00122356	-0.000581884	0.00104685	8.3178e-05	0.0121372	0.00122101	0.0117042	0.0012623	-0.000432989	0.000888629	0.000282959	0.0120962	0.00126205	0.0120029	0.00157256	-9.32469e-05	0.00112819	0.995691	0.0204557	0.0480015	0.711627
PWY-7220: adenosine deoxyribonucleotides de novo biosynthesis II	0.00538593	0.00133206	0.00624039	0.00137806	0.000854465	0.00121885	1.0768e-06	0.00517788	0.00107824	0.00481474	0.00117146	-0.000363145	0.00110665	0.0201214	0.00521579	0.00102963	0.00510145	0.00103525	-0.00011434	0.000980585	0.962763	5.0464e-05	0.303831	5.39981e-07
PWY-7221: guanosine ribonucleotides de novo biosynthesis	0.0119419	0.000937367	0.0112941	0.000951613	-0.000647865	0.000995882	1.86584e-06	0.012048	0.000809605	0.0119542	0.00112883	-9.37769e-05	0.000902465	0.511462	0.0119376	0.0010002	0.0119207	0.00120847	-1.69649e-05	0.000857611	0.962763	0.000218163	0.430515	0.00218348
PWY-7222: guanosine deoxyribonucleotides de novo biosynthesis II	0.00538593	0.00133206	0.00624039	0.00137806	0.000854465	0.00121885	1.0768e-06	0.00517788	0.00107824	0.00481474	0.00117146	-0.000363145	0.00110665	0.0201214	0.00521579	0.00102963	0.00510145	0.00103525	-0.00011434	0.000980585	0.962763	5.0464e-05	0.303831	5.39981e-07
PWY-7228: superpathway of guanosine nucleotides de novo biosynthesis I	0.00332955	0.000718122	0.00337944	0.00104389	4.98849e-05	0.00106913	0.981332	0.00329117	0.000803112	0.00319377	0.000713379	-9.74003e-05	0.000891441	0.306255	0.00335523	0.000952317	0.00321931	0.000773985	-0.000135912	0.000841712	0.962763	0.579322	0.985143	0.658702
PWY-7229: superpathway of adenosine nucleotides de novo biosynthesis I	0.00801938	0.00081424	0.00815927	0.000793029	0.000139889	0.000757004	0.0484382	0.00791008	0.000570824	0.00747529	0.000822856	-0.000434789	0.000904159	0.000857642	0.00786539	0.000457973	0.00779407	0.000478343	-7.13171e-05	0.00047999	0.962763	0.0800609	0.0482345	0.000485078
PWY-7234: inosine-5'-phosphate biosynthesis III	0.00189915	0.00111562	0.00210938	0.0013281	0.000210225	0.00157984	0.313419	0.00174245	0.000950522	0.00313379	0.00181935	0.00139134	0.00171705	3.78344e-08	0.00183816	0.000937771	0.00188439	0.0010403	4.62264e-05	0.00113845	1	0.515461	5.09862e-05	6.52242e-05
PWY-7237: myo-, chiro- and scillo-inositol degradation	0.00664587	0.00159832	0.00570404	0.00134219	-0.000941826	0.00166515	8.67754e-07	0.00646464	0.00133426	0.00636154	0.00142593	-0.000103103	0.00129707	0.435705	0.00643405	0.00158385	0.00658267	0.00152936	0.000148619	0.00115863	0.962763	6.23112e-05	0.345355	0.000935134
PWY-7242: D-fructuronate degradation	0.001382	0.000471431	0.0015684	0.000520199	0.000186407	0.000614075	0.0338856	0.00125638	0.000390425	0.00128461	0.000493217	2.82302e-05	0.000415993	0.810459	0.00141625	0.000461292	0.0013521	0.000452292	-6.41546e-05	0.000400754	0.962763	0.0497474	0.345355	0.341277
PWY-724: superpathway of L-lysine, L-threonine and L-methionine biosynthesis II	0.00871632	0.000625232	0.0086043	0.000490879	-0.000112026	0.000711953	0.216215	0.00855649	0.000468246	0.00861762	0.000697597	6.11335e-05	0.000739625	0.435705	0.00856721	0.000521213	0.00839961	0.000584502	-0.0001676	0.000518041	0.962763	0.628914	0.113333	0.327158
PWY-7282: 4-amino-2-methyl-5-phosphomethylpyrimidine biosynthesis (yeast)	0.00249091	0.00132497	0.00211244	0.00124208	-0.00037847	0.00107273	0.00301139	0.00245317	0.00113699	0.00248504	0.00116381	3.18698e-05	0.00092492	0.947315	0.00216061	0.00111493	0.00224474	0.00122221	8.41257e-05	0.000628902	0.962763	0.00370766	0.625388	0.0473652
PWY-7315: dTDP-N-acetylthomosamine biosynthesis	0.000797189	0.000900167	0.000550311	0.000559975	-0.000246878	0.00081211	0.00784707	0.000799679	0.000885977	0.000743915	0.00116454	-5.5764e-05	0.000998245	0.000274334	0.000588919	0.00069305	0.000686934	0.000755022	9.80156e-05	0.000418581	0.962763	0.00819186	0.00241449	0.963306
PWY-7323: superpathway of GDP-mannose-derived O-antigen building blocks biosynthesis	0.00192485	0.000811639	0.0018157	0.000794194	-0.000109154	0.000726361	0.182385	0.00196882	0.000790571	0.00181707	0.000821287	-0.000151746	0.000573817	0.0100478	0.00186142	0.000660344	0.00184656	0.000670699	-1.48577e-05	0.000514003	0.991606	0.404373	0.121004	0.650158
PWY-7328: superpathway of UDP-glucose-derived O-antigen building blocks biosynthesis	0.000486664	0.000760754	0.00126126	0.000925788	0.000774598	0.00109316	3.07457e-08	0.000485233	0.000637596	0.000579209	0.000511828	9.39766e-05	0.000568731	0.0951848	0.000629164	0.000643295	0.000577218	0.000577674	-5.1946e-05	0.000540993	0.962763	2.09031e-06	0.247917	2.27284e-06
PWY-7357: thiamin formation from pyrithiamine and oxythiamine (yeast)	0.0080273	0.000852284	0.00739829	0.000921359	-0.000629008	0.000921257	1.85506e-06	0.0078487	0.000849861	0.00768825	0.000960698	-0.000160443	0.000773714	0.118949	0.00785452	0.000954327	0.00784707	0.000991848	-7.45156e-06	0.000808691	0.962763	0.000653469	0.303831	0.010224
PWY-7383: anaerobic energy metabolism (invertebrates, cytosol)	0.0015684	0.000749038	0.00133088	0.000779458	-0.000237527	0.000681384	0.00531233	0.0017101	0.00070383	0.00173135	0.000798087	2.12459e-05	0.000602296	0.750871	0.00157483	0.000649902	0.00165112	0.000727635	7.62839e-05	0.000516888	0.962763	0.00813203	0.350269	0.113229
PWY-7388: octanoyl-[acyl-carrier protein] biosynthesis (mitochondria, yeast)	0.000792969	0.000574479	0.00142134	0.000810275	0.000628371	0.000835579	4.21258e-08	0.000895899	0.000566987	0.00154407	0.00108227	0.000648166	0.000954396	4.91435e-06	0.00103611	0.000837186	0.00108341	0.000952292	4.73031e-05	0.000767737	0.962763	2.07012e-05	0.00074791	0.726105
PWY-7392: taxadiene biosynthesis (engineered)	0.000627399	0.000570701	0.00106937	0.000810407	0.000441973	0.00068141	1.16887e-05	0.000615978	0.000544218	0.000767576	0.000622727	0.000151598	0.000478466	0.069016	0.00085672	0.000685383	0.000768728	0.000652511	-8.79914e-05	0.000397445	0.962763	8.13352e-05	0.0459703	0.0256766
PWY-7400: L-arginine biosynthesis IV (archaebacteria)	0.0105663	0.00108297	0.0104139	0.000954689	-0.000152328	0.00101591	0.542228	0.0107999	0.0010661	0.010393	0.00104881	-0.000406862	0.00121818	0.027779	0.0108193	0.00090644	0.0107249	0.0012463	-9.43751e-05	0.00105945	0.962763	0.726035	0.215868	0.456849
PWY-7456: mannan degradation	0.00205545	0.000758541	0.00181799	0.000715968	-0.000237457	0.000706795	0.00239454	0.00213851	0.00060104	0.00196015	0.000648465	-0.000178359	0.000533522	0.00997553	0.00201557	0.000587259	0.0020507	0.000561892	3.51314e-05	0.000470061	0.962763	0.0113146	0.0389777	0.562034
PWY-7539: 6-hydroxymethyl-dihydropterin diphosphate biosynthesis III (Chlamydia)	0.00291668	0.00165293	0.00284868	0.00122345	-6.80008e-05	0.00132678	0.879653	0.00272902	0.00131375	0.00261155	0.00103699	-0.000117473	0.00110458	0.54258	0.0026867	0.00117623	0.00269039	0.00136029	3.69089e-06	0.0012422	0.962763	0.785361	0.976397	0.796426
PWY-7560: methylerythritol phosphate pathway II	0.00125941	0.00126345	0.00261223	0.00155354	0.00135282	0.00159877	6.47124e-08	0.00124808	0.00129363	0.0024907	0.0018113	0.00124262	0.00177615	1.90432e-06	0.00162331	0.00120852	0.00144611	0.00128125	-0.000177194	0.00110465	0.962763	2.63814e-06	5.84744e-05	0.650809
PWY-7663: gondoate biosynthesis (anaerobic)	0.00381457	0.00137274	0.00395042	0.00131649	0.000135845	0.00121682	0.612981	0.00384168	0.00138804	0.00373508	0.00135267	-0.0001066	0.00123533	0.427344	0.00392268	0.00158447	0.00386721	0.00157386	-5.54729e-05	0.0012455	0.962763	0.516384	0.96758	0.510153
PWY-7664: oleate biosynthesis IV (anaerobic)	0.000929319	0.000604991	0.00160538	0.000827097	0.000676057	0.000869522	3.07457e-08	0.00106429	0.000606448	0.00165935	0.00099775	0.000595054	0.000889079	3.48941e-06	0.00121204	0.000903051	0.00119253	0.000840156	-1.95113e-05	0.0006982	0.962763	6.91232e-06	0.000513137	0.62785
PWY-841: superpathway of purine nucleotides de novo biosynthesis I	0.00456713	0.000735204	0.00452699	0.0010679	-4.01456e-05	0.00110607	0.779917	0.00452252	0.000870384	0.00440244	0.000730127	-0.000120073	0.000912887	0.219248	0.00455482	0.000945957	0.00441376	0.000809412	-0.000141052	0.00083173	0.962763	0.702353	0.854027	0.76852
PWY0-1061: superpathway of L-alanine biosynthesis	0.0019629	0.00160232	0.00214561	0.0013619	0.000182711	0.00148902	0.152588	0.00221002	0.00132474	0.00343003	0.0020697	0.00122001	0.00190437	7.35838e-06	0.0022758	0.0011923	0.00223013	0.00125505	-4.56738e-05	0.00107407	0.962763	0.20741	0.000513137	0.00522293
PWY0-1261: anhydromuropeptides recycling	0.00261255	0.00105781	0.00250844	0.00105991	-0.000104118	0.000890264	0.844785	0.00262456	0.000900087	0.00250535	0.000977194	-0.00011921	0.000890811	0.25142	0.00260706	0.000912657	0.00253801	0.000909798	-6.9044e-05	0.000742617	0.962763	0.89956	0.727223	0.650158
PWY0-1296: purine ribonucleosides degradation	0.00906177	0.00138921	0.00862573	0.00130554	-0.000436033	0.00176472	0.00482896	0.00903142	0.00131615	0.00798543	0.00176386	-0.001046	0.00169924	1.17796e-05	0.00913882	0.001237	0.00900072	0.00148851	-0.000138108	0.0013788	0.962763	0.22072	0.0118268	0.221885
PWY0-1297: superpathway of purine deoxyribonucleosides degradation	0.0011784	0.00065568	0.000895868	0.000673152	-0.000282529	0.000630475	2.35402e-05	0.00126197	0.000648821	0.00107384	0.000682452	-0.000188123	0.000746833	0.018938	0.00101063	0.000532204	0.00119124	0.000647938	0.000180615	0.000502536	0.624706	2.16066e-05	0.00192618	0.433488
PWY0-1319: CDP-diacylglycerol biosynthesis II	0.00962515	0.00112298	0.00891313	0.0011181	-0.00071202	0.00138079	4.96749e-07	0.00968421	0.00100777	0.00867203	0.00139781	-0.00101218	0.00126014	9.57162e-08	0.00966714	0.00103391	0.00962928	0.00126501	-3.7864e-05	0.00109182	0.962763	0.000350658	0.000142684	0.650158
PWY0-1479: tRNA processing	0.00113921	0.000521672	0.00154178	0.00076439	0.00040257	0.000777562	1.44734e-05	0.00123057	0.000531457	0.00128635	0.00064127	5.57844e-05	0.000537295	0.505799	0.00135475	0.000658995	0.00129888	0.000595699	-5.58655e-05	0.000645573	0.962763	0.000421147	0.282007	0.00127569
PWY0-1586: peptidoglycan maturation (meso-diaminopimelate containing)	0.00759842	0.00161637	0.0070527	0.00138795	-0.000545718	0.00152021	0.0127452	0.00732851	0.00145143	0.00763685	0.00134336	0.000308344	0.0013336	0.082884	0.00686865	0.00150483	0.00714787	0.00155569	0.000279219	0.00124937	0.962763	0.0106825	0.96758	0.0107361
PWY0-162: superpathway of pyrimidine ribonucleotides de novo biosynthesis	0.00298354	0.000623316	0.00331436	0.000723969	0.000330825	0.000801812	0.00200576	0.00293238	0.00072687	0.00322441	0.000791383	0.000292033	0.000906511	0.0610261	0.00296203	0.000683605	0.00296974	0.000821227	7.70644e-06	0.000724541	0.995691	0.0405026	0.285568	0.629056
PWY0-166: superpathway of pyrimidine deoxyribonucleotides de novo biosynthesis (E. coli)	0.00377508	0.000582468	0.00371277	0.000777965	-6.23139e-05	0.000743241	0.452243	0.00372014	0.000688291	0.00372726	0.000630809	7.12189e-06	0.000686644	0.741757	0.00376178	0.000703576	0.00367225	0.000692144	-8.95324e-05	0.000600754	0.962763	0.943873	0.727856	0.776357
PWY0-781: aspartate superpathway	0.00148394	0.000778911	0.00215503	0.00113832	0.000671087	0.00127024	0.000110834	0.00142345	0.000929965	0.00205913	0.00106834	0.000635677	0.000904162	4.59002e-07	0.00168539	0.000934531	0.00161463	0.000928388	-7.07637e-05	0.000910637	0.962763	0.0052757	0.000731577	0.963306
PWY0-845: superpathway of pyridoxal 5'-phosphate biosynthesis and salvage	0.00141514	0.000962229	0.00118831	0.000820695	-0.000226833	0.000809786	0.0145557	0.00136396	0.000807871	0.00142031	0.0009036	5.63469e-05	0.000820161	0.810459	0.0012068	0.000811164	0.00127481	0.00084309	6.80152e-05	0.000547584	0.962763	0.00860535	0.429589	0.231738
PWY0-862: (5Z)-dodec-5-enoate biosynthesis	0.000840427	0.000569242	0.00148695	0.000796306	0.000646527	0.00082794	3.07457e-08	0.000966632	0.000579699	0.00155181	0.000970424	0.000585176	0.000860385	2.8626e-06	0.00111289	0.000868144	0.00109541	0.000807828	-1.74796e-05	0.000662217	0.962763	7.25544e-06	0.000437347	0.644649
PWY4FS-7: phosphatidylglycerol biosynthesis I (plastidic)	0.00278301	0.00175833	0.00237778	0.00149072	-0.00040523	0.00115357	0.00401417	0.00257876	0.00165393	0.00240175	0.00150791	-0.000177012	0.0012675	0.235231	0.00235446	0.00162209	0.0026444	0.00161088	0.000289939	0.00124236	0.962763	0.00218728	0.0480015	0.399829
PWY4FS-8: phosphatidylglycerol biosynthesis II (non-plastidic)	0.00278299	0.00175833	0.00237778	0.00149072	-0.000405214	0.00115358	0.00401417	0.00257876	0.00165393	0.00240174	0.00150789	-0.000177021	0.00126749	0.235231	0.00235446	0.00162209	0.00264438	0.00161086	0.000289925	0.00124236	0.962763	0.00218728	0.0480015	0.399829
PWY66-399: gluconeogenesis III	0.00170469	0.000596858	0.00158968	0.000737367	-0.000115004	0.000661049	0.373604	0.0018277	0.000614333	0.00186072	0.000665937	3.30202e-05	0.000492499	0.517143	0.00176477	0.000654246	0.0017706	0.000622877	5.82151e-06	0.000424738	0.962763	0.493627	0.852359	0.487307
PWY66-400: glycolysis VI (metazoan)	0.00402402	0.00120363	0.00502787	0.00156565	0.00100385	0.00176229	4.21084e-05	0.00415069	0.00136817	0.0055072	0.0018519	0.0013565	0.00191407	6.71145e-07	0.00418249	0.00120874	0.00429917	0.00135552	0.000116682	0.00144761	0.962763	0.0241848	0.000878564	0.439144
PWY66-409: superpathway of purine nucleotide salvage	0.002278	0.000893519	0.00178526	0.000862339	-0.00049274	0.000806008	3.77439e-06	0.00234541	0.000876329	0.00198693	0.000891446	-0.000358477	0.00102742	0.00593154	0.00202391	0.000819493	0.00220879	0.000880707	0.000184879	0.000722977	0.962763	1.22971e-05	0.00331541	0.508385
PWY66-422: D-galactose degradation V (Leloir pathway)	0.00842709	0.00100242	0.00813627	0.000896584	-0.000290818	0.00101052	0.0111378	0.00822728	0.000905084	0.00763405	0.00118271	-0.00059323	0.00110405	0.00016716	0.0081992	0.00104136	0.00808617	0.00106548	-0.000113023	0.000871052	0.962763	0.327433	0.0339372	0.274372
PWYG-321: mycolate biosynthesis	0.000986888	0.000684204	0.00169622	0.000875187	0.000709331	0.000953042	3.07457e-08	0.00111797	0.000646767	0.0017617	0.00106117	0.000643726	0.000934129	3.2048e-06	0.00127115	0.00094652	0.00127051	0.000924649	-6.42573e-07	0.000758779	0.962763	1.19321e-05	0.000513137	0.650158
PYRIDNUCSAL-PWY: NAD salvage pathway I	0.00139383	0.00136164	0.00181001	0.00137892	0.000416182	0.00162774	0.0204879	0.00131015	0.00116501	0.00246819	0.00180798	0.00115805	0.00155167	6.76168e-07	0.00143453	0.00110389	0.00142146	0.00114777	-1.30711e-05	0.00117293	0.995691	0.186543	0.000513137	0.0354104
PYRIDNUCSYN-PWY: NAD biosynthesis I (from aspartate)	0.0065826	0.00064986	0.00607639	0.000674279	-0.000506216	0.000829998	1.0768e-06	0.00657027	0.00051131	0.00598986	0.000865774	-0.000580407	0.000814586	2.03762e-06	0.00647636	0.00059543	0.00644116	0.000731442	-3.52047e-05	0.000590058	0.962763	0.00216963	0.00054646	0.420582
PYRIDOXSYN-PWY: pyridoxal 5'-phosphate biosynthesis I	0.00110915	0.000788424	0.000926239	0.000661582	-0.00018291	0.000683946	0.0168447	0.00106127	0.000655809	0.00111401	0.000753619	5.27431e-05	0.000713309	0.767073	0.000940344	0.000676658	0.000988179	0.000671521	4.7835e-05	0.000489299	0.962763	0.0106825	0.349395	0.299189
RHAMCAT-PWY: L-rhamnose degradation I	0.00233913	0.000808366	0.0021518	0.000793508	-0.000187336	0.000840872	0.0407603	0.00208681	0.000706181	0.00178706	0.000716998	-0.000299746	0.000667983	0.000750581	0.00226901	0.000678589	0.00222893	0.000636576	-4.00811e-05	0.000567833	0.962763	0.20741	0.00884751	0.553613
RIBOSYN2-PWY: flavin biosynthesis I (bacteria and plants)	0.00794302	0.00160323	0.00740862	0.00125154	-0.000534395	0.00169172	0.00191321	0.00804135	0.00126726	0.00730537	0.0015266	-0.000735983	0.00132245	4.49726e-05	0.00801119	0.0014351	0.00789651	0.00150218	-0.000114683	0.00120316	0.962763	0.152388	0.0442529	0.62785
SALVADEHYPOX-PWY: adenosine nucleotides degradation II	0.00158815	0.000516615	0.0013526	0.000579175	-0.00023555	0.000590254	0.00054585	0.00160838	0.000530387	0.00146923	0.000626807	-0.000139153	0.000564648	0.0120107	0.00154707	0.000478349	0.00161239	0.000471171	6.53255e-05	0.000431518	0.962763	0.00238035	0.0257899	0.551697
SER-GLYSYN-PWY: superpathway of L-serine and glycine biosynthesis I	0.00635098	0.000886065	0.00643827	0.000774577	8.72924e-05	0.00109272	0.217049	0.00629198	0.000789166	0.00659032	0.00105915	0.000298337	0.0010366	0.023764	0.00637809	0.000771286	0.00623768	0.000887667	-0.000140402	0.000767719	0.962763	0.11152	0.0332748	0.579735
TCA: TCA cycle I (prokaryotic)	0.00133646	0.000359144	0.00142634	0.000327786	8.98767e-05	0.000344584	0.164914	0.00135482	0.000437483	0.00137761	0.000436354	2.2788e-05	0.000385927	0.732001	0.00134621	0.000407398	0.00129538	0.000397324	-5.08326e-05	0.00036928	0.962763	0.084656	0.345355	0.62785
TEICHOICACID-PWY: teichoic acid (poly-glycerol) biosynthesis	0.00177671	0.000580197	0.00169832	0.000529323	-7.83831e-05	0.000556411	0.23292	0.00188879	0.000613719	0.00166974	0.000559006	-0.000219052	0.000496991	0.00120985	0.00173343	0.000555645	0.00164904	0.000510522	-8.43917e-05	0.000436742	0.962763	0.982886	0.215212	0.317758
THISYN-PWY: superpathway of thiamin diphosphate biosynthesis I	0.00410382	0.00109865	0.00378876	0.00102755	-0.000315064	0.00109684	0.0222256	0.0040067	0.00100414	0.0037671	0.000905979	-0.000239608	0.000906797	0.0560404	0.00398918	0.000935852	0.00388724	0.00105796	-0.000101932	0.000849881	0.962763	0.432315	0.620269	0.795206
THISYNARA-PWY: superpathway of thiamin diphosphate biosynthesis III (eukaryotes)	0.00494838	0.00087562	0.00451832	0.000797807	-0.000430068	0.000973616	0.000540012	0.00480531	0.000907252	0.00477103	0.00107759	-3.4277e-05	0.00102243	0.43772	0.00471562	0.00103059	0.0046467	0.000967684	-6.89178e-05	0.000765578	0.962763	0.0733569	0.989403	0.113229
THRESYN-PWY: superpathway of L-threonine biosynthesis	0.00671691	0.00098882	0.00701736	0.000678546	0.000300447	0.00101218	6.48849e-06	0.00653006	0.000695374	0.00698863	0.000834547	0.000458565	0.000921211	1.18567e-05	0.00664597	0.000503643	0.00641061	0.00050318	-0.000235356	0.000392361	0.205391	1.2077e-06	3.79099e-06	0.805965
TRNA-CHARGING-PWY: tRNA charging	0.0108984	0.00125237	0.0104477	0.000922286	-0.000450677	0.000990998	5.72569e-05	0.0111688	0.00101309	0.0106829	0.00113014	-0.000485943	0.000813745	1.10409e-05	0.0112533	0.00116108	0.011116	0.00136303	-0.000137276	0.000901945	0.962763	0.0341508	0.0263162	0.852749
TRPSYN-PWY: L-tryptophan biosynthesis	0.00698669	0.00114239	0.00636977	0.000774191	-0.000616922	0.001117	2.35402e-05	0.00726183	0.00117306	0.00665523	0.0010238	-0.000606604	0.00113896	2.24877e-05	0.00712654	0.00102835	0.0072153	0.00113862	8.8758e-05	0.00103048	0.962763	0.00113864	0.00124645	0.963306
UDPNAGSYN-PWY: UDP-N-acetyl-D-glucosamine biosynthesis I	0.00442967	0.00140091	0.00468315	0.00130928	0.000253484	0.00160264	0.0565656	0.00451548	0.00146368	0.00501811	0.00175318	0.000502634	0.00141953	0.0129718	0.00431435	0.00124014	0.00442364	0.00112956	0.00010929	0.00102784	0.962763	0.415582	0.202645	0.658702
VALSYN-PWY: L-valine biosynthesis	0.012571	0.00100051	0.0127893	0.00094557	0.000218284	0.00105941	0.0230623	0.0128149	0.000993718	0.0127835	0.00119528	-3.14676e-05	0.00132294	0.767073	0.0129174	0.000979685	0.0128148	0.00116723	-0.00010264	0.000970283	0.962763	0.0729738	0.853017	0.219808

### Sheet: CPIs
Community phenotype index (CPI)	AG BL Mean	AG BL SD	AG W6 Mean	AG W6 SD	AG BLvsW6 Absolute Shift Mean	AG BLvsW6 Absolute Shift SD	AG BLvsW6 FDR-adjusted p	RS4 BL Mean	RS4 BL SD	RS4 W6 Mean	RS4 W6 SD	RS4 BLvsW6 Absolute Shift Mean	RS4 BLvsW6 Absolute Shift SD	RS4 BLvsW6 FDR-adjusted p	MCC BL Mean	MCC BL SD	MCC W6 Mean	MCC W6 SD	MCC BLvsW6 Absolute Shift Mean	MCC BLvsW6 Absolute Shift SD	MCC BLvsW6 FDR-adjusted p	BLvsW6 Absolute Shift AGvsMCC FDR-adjusted p	BLvsW6 Absolute Shift RS4vsMCC FDR-adjusted p	BLvsW6 Absolute Shift AGvsRS4 FDR-adjusted p
TPP cofactor (Vit. B1), de novo synthesis	0.502184	0.0915583	0.506906	0.0908402	0.00472233	0.0839959	0.376814	0.497065	0.097058	0.456125	0.0981817	-0.0409402	0.0897453	0.0020415	0.483114	0.101539	0.475616	0.107188	-0.00749802	0.0668221	0.930849	0.247994	0.213032	0.00591744
FMN/FAD cofactors (Vit. B2), de novo synthesis	0.508306	0.12128	0.468047	0.106783	-0.0402585	0.133364	0.00811496	0.503602	0.103817	0.469151	0.10524	-0.0344513	0.107376	0.0157335	0.487977	0.108893	0.48585	0.104618	-0.00212707	0.0808718	0.940936	0.105573	0.227405	0.854731
NAD(P) cofactors (Vit. B3), de novo synthesis	0.703317	0.0898318	0.67189	0.0797704	-0.0314271	0.100939	0.00588319	0.69887	0.0779553	0.627413	0.113625	-0.0714566	0.101778	9.40469e-06	0.669574	0.0887092	0.677119	0.0905268	0.00754556	0.0646525	0.930849	0.0285513	0.000324645	0.063104
coenzyme A (Vit. B5), de novo synthesis	0.370884	0.101954	0.312167	0.0844163	-0.0587172	0.117409	0.000161691	0.386173	0.0881381	0.364046	0.0861808	-0.0221271	0.0950594	0.103356	0.361336	0.0956662	0.374452	0.100286	0.0131158	0.0844927	0.930849	0.00214537	0.235961	0.0901537
PLP/PMP cofactors (Vit. B6), de novo synthesis	0.569819	0.11249	0.557863	0.0891156	-0.0119558	0.09575	0.296798	0.556256	0.0838759	0.594638	0.0912802	0.0383827	0.0983194	0.0300039	0.541666	0.100625	0.554511	0.119821	0.012845	0.0705473	0.930849	0.274231	0.506458	0.0335688
biotin cofactor (Vit. B7), de novo synthesis	0.136676	0.0640268	0.136465	0.0689099	-0.000210347	0.0693439	0.706721	0.134096	0.0573829	0.128363	0.0662292	-0.00573264	0.0634284	0.226763	0.12218	0.0582287	0.122448	0.0543101	0.0002686	0.0467032	0.930849	0.630636	0.500083	0.669438
folate cofactors (Vit. B9), de novo synthesis	0.576852	0.100312	0.607174	0.0932178	0.0303214	0.102506	0.00404552	0.557462	0.0938174	0.576788	0.108966	0.0193256	0.0973724	0.290322	0.538713	0.0891069	0.547122	0.106137	0.00840929	0.0648357	0.930849	0.112182	0.886239	0.41127
cobalamin cofactors (Vit. B12), de novo synthesis	0.614892	0.137794	0.620259	0.13162	0.00536721	0.13867	0.905612	0.593602	0.127101	0.567984	0.144897	-0.0256184	0.106754	0.114938	0.598557	0.129567	0.578859	0.119829	-0.0196979	0.0905922	0.930849	0.445984	0.906153	0.29726
queuosine, de novo synthesis	0.337253	0.0983961	0.301179	0.0740801	-0.0360739	0.0885678	0.00298659	0.327533	0.0928137	0.307301	0.0885336	-0.0202317	0.0922798	0.0528987	0.308779	0.0930406	0.319479	0.0933859	0.0107004	0.0700923	0.930849	0.0241989	0.20203	0.516489
lipoate cofactor, de novo synthesis	0.124783	0.0712604	0.113551	0.0662809	-0.0112317	0.0616783	0.0867803	0.116448	0.0621535	0.119104	0.0720391	0.00265595	0.064689	0.836285	0.117231	0.0636219	0.112987	0.0608616	-0.00424478	0.0494293	0.930849	0.419697	0.982517	0.523103
vitamin K, de novo synthesis	0.155324	0.0964089	0.153074	0.0923677	-0.00224953	0.0895721	0.905612	0.156305	0.0972536	0.157692	0.091987	0.00138689	0.0754791	0.918425	0.152478	0.0964479	0.157553	0.105407	0.00507493	0.0809211	0.985789	0.97172	0.957692	0.974256
arginine biosynthesis	0.898877	0.065049	0.914852	0.0636894	0.0159752	0.0484563	0.0277838	0.89562	0.0740553	0.903514	0.0639209	0.0078945	0.0454833	0.400145	0.879733	0.0848996	0.88415	0.0831146	0.00441711	0.0428441	0.940936	0.26461	0.921366	0.400315
lysine biosynthesis	0.879096	0.0742432	0.901838	0.0689599	0.022742	0.0572088	0.00588319	0.881242	0.0696843	0.890817	0.0616108	0.00957436	0.0416596	0.065632	0.870537	0.073247	0.867478	0.0749616	-0.00305902	0.0464981	0.940936	0.0453498	0.309625	0.30758
histidine biosynthesis	0.87462	0.0720215	0.893131	0.064881	0.0185109	0.0638986	0.0315746	0.87188	0.0765433	0.870494	0.0753169	-0.00138599	0.0499137	0.770164	0.847218	0.084843	0.851782	0.0856918	0.00456436	0.0506781	0.930849	0.306006	0.986433	0.218754
tryptophan biosynthesis	0.691972	0.102675	0.67343	0.0784502	-0.0185422	0.0927179	0.0590229	0.692612	0.100985	0.695551	0.0930548	0.00293889	0.0754555	0.90596	0.670413	0.0929174	0.688636	0.109088	0.0182233	0.0690538	0.649889	0.037408	0.380194	0.253763
tyrosine biosynthesis	0.939713	0.0444145	0.939582	0.0388627	-0.000130867	0.0314649	0.938164	0.934668	0.044207	0.941344	0.0428775	0.00667655	0.0304815	0.113009	0.914943	0.0645739	0.921401	0.0651741	0.00645736	0.0354205	0.930849	0.565945	0.886239	0.300391
phenylalanine biosynthesis	0.935767	0.0443682	0.940654	0.0390016	0.00488685	0.0330004	0.432002	0.933658	0.0445807	0.939816	0.044144	0.0061577	0.0317366	0.114938	0.914	0.0636028	0.920781	0.0575314	0.00678091	0.0343087	0.930849	0.881998	0.842024	0.707729
chorismate biosynthesis	0.960473	0.0291229	0.953481	0.0361173	-0.00699172	0.0288009	0.141655	0.964394	0.0293177	0.967983	0.0310345	0.00358872	0.0193748	0.200427	0.951102	0.0405638	0.959958	0.0343509	0.00885582	0.0259597	0.620878	0.0530555	0.774961	0.0875366
leucine biosynthesis	0.866447	0.0853106	0.886612	0.064711	0.0201647	0.0697091	0.063705	0.865762	0.0891258	0.87033	0.0820664	0.00456764	0.0468693	0.287619	0.855009	0.0925815	0.859804	0.0870164	0.00479531	0.0577496	0.962984	0.362875	0.882101	0.526694
isoleucine biosynthesis	0.861735	0.0741214	0.878673	0.0609615	0.0169381	0.0644247	0.104446	0.85818	0.077152	0.865815	0.0702399	0.00763573	0.0478586	0.157892	0.849714	0.0892159	0.848758	0.0798652	-0.000956511	0.0587431	0.930849	0.263634	0.450685	0.854731
valine biosynthesis	0.861735	0.0741214	0.878673	0.0609615	0.0169381	0.0644247	0.104446	0.85818	0.077152	0.865815	0.0702399	0.00763573	0.0478586	0.157892	0.849714	0.0892159	0.848758	0.0798652	-0.000956511	0.0587431	0.930849	0.263634	0.450685	0.854731
threonine biosynthesis	0.935058	0.0374085	0.948191	0.0361633	0.0131336	0.0298234	0.00147023	0.932572	0.0434815	0.938018	0.0430173	0.00544631	0.039576	0.0545657	0.924736	0.059398	0.932391	0.0521154	0.0076548	0.0337153	0.930849	0.300449	0.886239	0.313466
serine biosynthesis	0.95547	0.0314327	0.961899	0.0317609	0.00642919	0.0253789	0.00808734	0.951575	0.0346968	0.95528	0.0326107	0.00370501	0.0213434	0.217614	0.940877	0.0432792	0.946518	0.0442635	0.00564109	0.0241999	0.656049	0.538549	0.882101	0.300391
cysteine biosynthesis	0.847976	0.10449	0.7956	0.0966418	-0.0523764	0.138258	1.30945e-05	0.858666	0.0673706	0.797837	0.112613	-0.0608291	0.112197	0.000372795	0.846086	0.0627963	0.845137	0.0701482	-0.000949156	0.0697456	0.980139	0.0007532	0.0164462	0.805612
glycine biosynthesis	0.945431	0.0282152	0.953538	0.0276736	0.0081072	0.0272765	0.0312946	0.944862	0.0289854	0.949018	0.0294233	0.00415681	0.0260947	0.14931	0.944476	0.0281006	0.947131	0.0297397	0.00265458	0.0185643	0.930849	0.422031	0.728177	0.754304
methionine biosynthesis	0.918921	0.0663999	0.930652	0.0504658	0.0117314	0.0586898	0.278043	0.916743	0.0607921	0.923765	0.0589372	0.00702265	0.0394233	0.103356	0.900061	0.0733436	0.908526	0.0742504	0.00846578	0.0410779	0.89811	0.898886	0.986433	0.854731
proline biosynthesis	0.932265	0.0564799	0.942059	0.0632848	0.00979395	0.0384673	0.013781	0.922324	0.0697434	0.926249	0.0606968	0.00392531	0.0371725	0.745844	0.911047	0.0783869	0.914248	0.0748508	0.00320078	0.040258	0.940936	0.274231	0.986433	0.199394
glutamate biosynthesis	0.985724	0.0190108	0.983571	0.0234927	-0.00215311	0.0217046	0.474878	0.981121	0.0238852	0.986175	0.0172518	0.00505404	0.0146183	0.0614373	0.976041	0.0268498	0.979407	0.0264465	0.00336664	0.0172519	0.924796	0.233697	0.910587	0.0896934
glutamine biosynthesis	0.984451	0.0190524	0.982697	0.0237517	-0.00175468	0.0211999	0.817007	0.979899	0.0241128	0.984098	0.0174592	0.00419899	0.0156829	0.208728	0.974903	0.0268046	0.978018	0.0265564	0.00311484	0.0173752	0.89811	0.31277	0.986433	0.300391
aspartate biosynthesis	0.988009	0.0182403	0.985876	0.0222421	-0.00213229	0.0211811	0.516856	0.984525	0.0189748	0.988582	0.0157819	0.00405651	0.0133803	0.0445751	0.977743	0.0286141	0.982195	0.0272029	0.00445189	0.0217081	0.656049	0.15402	0.977445	0.105505
asparagine biosynthesis	0.964335	0.0303912	0.97038	0.0288982	0.00604556	0.0284039	0.063705	0.962519	0.0311753	0.968056	0.0273774	0.00553643	0.0245963	0.113009	0.952422	0.046758	0.957118	0.0419765	0.00469593	0.0303085	0.930849	0.532644	0.752753	0.781629
purine biosynthesis	0.963578	0.046424	0.965253	0.036306	0.00167491	0.040745	0.940877	0.956495	0.0412642	0.96195	0.0363023	0.00545447	0.0217101	0.131564	0.943011	0.0520933	0.945903	0.0604836	0.00289222	0.0357471	0.930849	0.59025	0.988796	0.379581
pyrimidine biosynthesis	0.974699	0.0360303	0.975647	0.0313548	0.00094848	0.0309746	0.651823	0.968342	0.0359119	0.970973	0.0337495	0.00263177	0.0194821	0.470867	0.956048	0.0464787	0.96185	0.0525782	0.00580167	0.0283762	0.930849	0.538549	0.839027	0.897177
propionate production	0.267922	0.100222	0.278176	0.0972874	0.0102537	0.0865701	0.462082	0.254571	0.0876882	0.232116	0.0968087	-0.0224544	0.0762185	0.0202668	0.252588	0.0932783	0.245668	0.0811161	-0.00691993	0.0530663	0.930849	0.407276	0.214637	0.0520253
butyrate production	0.344295	0.0795255	0.329717	0.0830914	-0.0145787	0.0834458	0.0373908	0.352241	0.0759613	0.340887	0.0980475	-0.0113535	0.0915651	0.351996	0.360631	0.0693753	0.346087	0.0748238	-0.0145441	0.0576476	0.894725	0.761424	0.982517	0.739553
acetate production	0.799239	0.0932702	0.843921	0.0846468	0.0446822	0.0754962	0.000144121	0.781773	0.0929731	0.806672	0.0830525	0.024899	0.0847629	0.0157335	0.790838	0.0891141	0.782489	0.0878767	-0.00834951	0.0567409	0.930849	0.00127736	0.06418	0.305054
formate production	0.89886	0.0728507	0.910086	0.0549382	0.0112265	0.0625827	0.240588	0.89545	0.0733869	0.902406	0.0671754	0.006956	0.0430927	0.162802	0.88809	0.0687681	0.889694	0.0697723	0.00160313	0.0457876	0.990994	0.435372	0.671574	0.919676
L-lactate production	0.582948	0.0989764	0.561401	0.0980385	-0.0215469	0.116211	0.0970502	0.573939	0.0911937	0.604998	0.0973096	0.0310593	0.0884776	0.0414587	0.578405	0.0874713	0.577388	0.103213	-0.0010176	0.0883025	0.940936	0.300449	0.27465	0.0112518
D-lactate production	0.442505	0.128913	0.477353	0.127086	0.034848	0.109625	0.030091	0.447487	0.0931956	0.405731	0.11043	-0.0417562	0.0952121	0.0082304	0.43252	0.105673	0.422544	0.103381	-0.0099764	0.0885462	0.930849	0.0940061	0.227405	0.000447195
ethanol production	0.586218	0.107476	0.620229	0.0935538	0.0340111	0.102883	0.030091	0.599842	0.105149	0.601711	0.0979333	0.00186942	0.0945775	0.819805	0.587654	0.0837903	0.593085	0.0988325	0.00543087	0.0693471	0.930849	0.281797	0.986433	0.241274
succinate production	0.297896	0.12386	0.361413	0.120497	0.0635165	0.123778	1.03894e-05	0.270795	0.0945342	0.345881	0.128912	0.0750855	0.124104	0.00024993	0.278357	0.100929	0.277281	0.112123	-0.0010756	0.0913934	0.980139	0.00349743	0.0183174	0.925849
GABA biosynthesis	0.160267	0.0749257	0.167295	0.0792418	0.00702872	0.0858381	0.599122	0.155746	0.0682948	0.217541	0.110317	0.061795	0.110369	0.0006081	0.151163	0.0605966	0.152015	0.0742706	0.000852044	0.0515666	0.985789	0.736766	0.0351321	0.0252354
Trimethylamine production	0.00891839	0.00670999	0.00893835	0.0115373	1.996e-05	0.00836748	0.0958506	0.00789049	0.00628095	0.00885341	0.0112996	0.000962919	0.0116096	0.816686	0.00762513	0.00469907	0.00947111	0.00952432	0.00184598	0.00956281	0.930849	0.155828	0.695378	0.417151
Lipopolysaccharide production	0.205421	0.102686	0.205119	0.0962508	-0.000302	0.0999334	0.90085	0.20085	0.107534	0.200749	0.100848	-0.000100635	0.0840885	0.941083	0.19422	0.0955839	0.19666	0.109304	0.00244007	0.0803664	0.940936	0.881998	0.986433	0.854731
histamine production	0.0339964	0.0289571	0.0425908	0.0395129	0.0085944	0.0350417	0.405291	0.0350207	0.0278734	0.0264087	0.024353	-0.00861201	0.026947	0.0021444	0.0379372	0.0430126	0.0328654	0.0265316	-0.00507182	0.0321581	0.930849	0.422031	0.213032	0.0110292
indole production	0.0917137	0.053713	0.0683918	0.0444392	-0.0233219	0.0486704	0.000165982	0.0845587	0.0676781	0.0800414	0.0584665	-0.00451731	0.0554831	0.222139	0.0795372	0.0502027	0.0798091	0.0485698	0.000271956	0.0328379	0.940936	0.00864299	0.695378	0.0547788
indoleacetate production	0.190355	0.0693138	0.178302	0.0769786	-0.0120532	0.0742085	0.204773	0.196058	0.0789782	0.178595	0.0739267	-0.017463	0.0821868	0.0502351	0.182408	0.0681218	0.175648	0.0652056	-0.00676058	0.0514617	0.930849	0.538549	0.385481	0.777872
tryptamine production	0.0088708	0.0442318	0.00858261	0.0502459	-0.000288187	0.00829608	0.0373052	0.00349189	0.00790188	0.00414357	0.014244	0.000651676	0.0153073	0.203741	0.00403831	0.0125823	0.00402918	0.00974512	-9.13333e-06	0.0146263	0.930849	0.0701493	0.291867	0.424558
indolelactate production	0.0184984	0.0553659	0.0573647	0.0577103	0.0388663	0.0757454	8.83669e-08	0.0147994	0.0380558	0.0167748	0.0205875	0.00197541	0.0308615	0.0414587	0.0197237	0.0287327	0.0173553	0.0349151	-0.00236833	0.0272919	0.930849	6.72477e-07	0.208911	1.71481e-06
histidine degradation	0.152938	0.068	0.173305	0.0777093	0.0203673	0.0691921	0.0209521	0.143387	0.0603438	0.141556	0.0666421	-0.0018305	0.0597199	0.526377	0.147696	0.0665618	0.14189	0.0711337	-0.00580529	0.052713	0.930849	0.0872396	0.986433	0.0547788
lysine degradation	0.0299555	0.0209047	0.0230867	0.0164462	-0.00686873	0.0208506	0.0181975	0.0259691	0.0206765	0.0249036	0.024219	-0.00106543	0.0223259	0.162802	0.0324255	0.0316463	0.0327117	0.0278514	0.000286178	0.0206359	0.930849	0.0648563	0.309625	0.516489
methionine degradation	0.0751076	0.0686254	0.0899227	0.0518298	0.0148151	0.0839804	0.00992168	0.085232	0.0587855	0.0697898	0.0483257	-0.0154423	0.051321	0.0140462	0.0931313	0.0497219	0.0914792	0.0537467	-0.00165211	0.0399827	0.932837	0.0309231	0.27465	9.4225e-05
proline degradation	0.0674426	0.0374414	0.086648	0.0520945	0.0192054	0.0486894	0.0158211	0.0673262	0.0305598	0.0581313	0.0447184	-0.00919488	0.0468082	0.00702772	0.0716094	0.0479205	0.0628831	0.0307732	-0.00872636	0.0416905	0.930849	0.044607	0.304212	9.4225e-05
threonine degradation	0.159089	0.0650457	0.146314	0.061262	-0.0127753	0.0691486	0.151556	0.151744	0.0571722	0.150376	0.066229	-0.00136765	0.0725144	0.400145	0.154683	0.0591108	0.14526	0.0567721	-0.00942289	0.0512008	0.930849	0.86342	0.921366	0.739553
tryptophan degradation	0.257864	0.0892474	0.273369	0.0946965	0.0155051	0.0907841	0.120521	0.252464	0.0917184	0.237076	0.0967992	-0.0153876	0.0880161	0.12927	0.248328	0.0954209	0.238828	0.0895631	-0.00949991	0.0582524	0.930849	0.103493	0.955008	0.0448029
hydroxyproline degradation	0.0641715	0.0345198	0.0822473	0.0542141	0.0180758	0.0495148	0.030091	0.0629639	0.0307782	0.063596	0.0358978	0.000632149	0.037894	0.598856	0.0688777	0.044308	0.0580241	0.0302028	-0.0108536	0.0354057	0.500839	0.0144214	0.551399	0.0777163
arginine degradation	0.60925	0.112878	0.622941	0.0930799	0.013691	0.128483	0.452426	0.594842	0.093554	0.562115	0.105542	-0.0327265	0.108565	0.0300039	0.589054	0.0828973	0.589248	0.0888986	0.000193956	0.0921245	0.940936	0.722	0.227405	0.0520253
serine degradation	0.857015	0.0760735	0.895067	0.0688863	0.0380517	0.0629327	5.63294e-05	0.824169	0.0784438	0.861173	0.0649837	0.0370035	0.0686151	0.00024993	0.846215	0.0661889	0.835159	0.0769833	-0.0110555	0.0539244	0.930849	0.000783747	0.00806828	0.785378
glycine degradation	0.193873	0.0737328	0.176461	0.0715869	-0.0174116	0.0791963	0.063705	0.187971	0.0686999	0.186663	0.0758977	-0.00130727	0.0810639	0.481001	0.193785	0.0693989	0.186034	0.0668391	-0.00775109	0.0555734	0.930849	0.525142	0.986433	0.471574
alanine degradation	0.211303	0.0699545	0.196476	0.0830728	-0.0148276	0.0765651	0.235896	0.205535	0.0608596	0.199845	0.0661402	-0.0056898	0.0721873	0.248428	0.206245	0.0705816	0.204757	0.0599449	-0.00148807	0.0542204	0.962984	0.419697	0.583713	0.854731
urea degradation	0.124721	0.0548662	0.112316	0.0495168	-0.0124047	0.0472923	0.0958506	0.123049	0.049493	0.107327	0.0577221	-0.0157224	0.0503249	0.00195519	0.106238	0.0495478	0.113593	0.0506111	0.00735484	0.0319955	0.648192	0.0628238	0.00806828	0.379581
ethanolamine utilization	0.0278862	0.0219962	0.0243826	0.0238318	-0.00350363	0.0193229	0.0707201	0.0270265	0.0178673	0.0243088	0.0177643	-0.00271768	0.0189455	0.146505	0.0296123	0.0213084	0.0326596	0.0247762	0.00304731	0.0149716	0.930849	0.0944621	0.212165	0.871519
butyrate utilization	0.00489193	0.00424991	0.00437404	0.0039799	-0.000517893	0.00435177	0.389269	0.00473851	0.00462744	0.00452895	0.00355269	-0.000209568	0.00439907	0.87451	0.00673473	0.00695276	0.00622644	0.00528608	-0.000508289	0.00627238	0.985789	0.662094	0.944657	0.529394
propanediol utilization	0.124544	0.0550039	0.137741	0.0519548	0.0131975	0.0470728	0.0287944	0.116207	0.0394026	0.0967215	0.0442627	-0.0194858	0.0406489	0.000431549	0.118839	0.0525583	0.115482	0.0452073	-0.0033574	0.0393286	0.940936	0.0872396	0.0668601	6.85847e-05
putrescine utilization	0.0165259	0.0130438	0.0196923	0.0197717	0.00316648	0.0184637	0.671176	0.0211066	0.0185266	0.0174756	0.0156945	-0.00363107	0.0195303	0.18178	0.0215099	0.0194864	0.0211432	0.0207165	-0.000366644	0.0187161	0.930849	0.422031	0.910587	0.241274
taurine utilization	0.00162163	0.0013079	0.00141265	0.00191955	-0.000208973	0.00205414	0.0590229	0.00122281	0.00153939	0.0024677	0.00893093	0.00124489	0.00915723	0.554865	0.00137107	0.00116751	0.00308698	0.00879909	0.00171591	0.00889942	0.940936	0.130969	0.910587	0.069626
tartrate utilization	0.165601	0.054804	0.176336	0.0576094	0.0107348	0.0528768	0.158664	0.160489	0.0445826	0.131383	0.044279	-0.0291052	0.0430893	8.15432e-06	0.159035	0.0419386	0.160826	0.057298	0.00179044	0.044192	0.940936	0.34444	0.0164462	4.56355e-05
nucleosides utilization	0.390431	0.0951793	0.468179	0.0849059	0.077748	0.120462	3.61016e-06	0.388571	0.0903059	0.435755	0.0935019	0.0471844	0.0905561	0.000267844	0.403222	0.0767596	0.402123	0.0787754	-0.00109927	0.0661895	0.985789	0.000292652	0.0164462	0.193304
purine utilization	0.553711	0.11537	0.545846	0.110495	-0.00786512	0.130394	0.641973	0.531486	0.104956	0.504621	0.128858	-0.0268653	0.115604	0.103356	0.542697	0.0965983	0.526811	0.10494	-0.0158862	0.0736696	0.930849	0.736766	0.842024	0.425338
pyrimidine utilization	0.0335825	0.0217673	0.0331824	0.0300984	-0.000400053	0.0248191	0.322005	0.0262308	0.0159158	0.0281131	0.0255163	0.00188232	0.0220068	0.548738	0.0276703	0.0185559	0.0315031	0.0208051	0.00383276	0.0161061	0.648192	0.129953	0.227405	0.424558
GABA utilization	0.0882326	0.052616	0.0707838	0.0416186	-0.0174488	0.0516834	0.0287944	0.0954986	0.0535305	0.0991159	0.0667816	0.00361724	0.058394	0.954654	0.101167	0.0578771	0.0976194	0.0537487	-0.00354782	0.0424786	0.930849	0.410344	0.886239	0.193304
D-lactate utilization	0.342232	0.114134	0.347851	0.105832	0.00561849	0.110732	0.972619	0.338279	0.101501	0.342165	0.100911	0.00388568	0.0876012	0.76688	0.350143	0.107797	0.34883	0.116889	-0.00131276	0.0815171	0.985789	0.906118	0.910587	0.905249
L-lactate utilization	0.154587	0.0590343	0.14575	0.0537842	-0.00883684	0.0564167	0.235896	0.147584	0.0441887	0.153199	0.0528146	0.00561447	0.0479937	0.619001	0.138147	0.0394621	0.147214	0.0453671	0.00906651	0.0314425	0.727529	0.106281	0.839027	0.280029
cholic acid deconjugation	0.678069	0.12353	0.668757	0.112908	-0.00931169	0.0945039	0.438644	0.682777	0.127635	0.693608	0.111932	0.0108311	0.0888016	0.390648	0.679585	0.119016	0.677226	0.133616	-0.00235916	0.0650072	0.980139	0.60578	0.752753	0.300391
cholic acid transformation to 3-dehydro-CA	0.0244541	0.018495	0.0135917	0.0152244	-0.0108624	0.0160973	4.34058e-06	0.0215238	0.0164281	0.0162196	0.01574	-0.00530419	0.0148364	0.00246431	0.0231521	0.0128226	0.0255948	0.0167623	0.00244276	0.0178647	0.930849	0.0007532	0.0784376	0.118463
cholic acid transformation to 7-dehydro-CA	0.00233737	0.0066642	0.00238344	0.00614895	4.60667e-05	0.00392242	0.427605	0.00155686	0.00343157	0.00130999	0.00225619	-0.000246878	0.00250018	0.745844	0.00126669	0.00206886	0.00175573	0.00316445	0.000489044	0.00214436	0.930849	0.356197	0.671574	0.719354
cholic acid transformation to 12-dehydro-CA	0.201057	0.0609202	0.188021	0.0587666	-0.0130355	0.0664372	0.158591	0.20544	0.0766219	0.179644	0.0644943	-0.0257958	0.0571008	0.00289857	0.202364	0.0520301	0.195036	0.0568285	-0.00732802	0.0419725	0.930849	0.729916	0.254016	0.429586
cholic acid transformation to deoxycholic acid precucrsor	0.0387873	0.0347889	0.0242032	0.0266958	-0.0145841	0.0228257	5.06308e-06	0.0338397	0.0207129	0.0253108	0.0178341	-0.00852889	0.0184679	0.00024993	0.0278361	0.019937	0.0355742	0.0286444	0.00773816	0.0169808	0.190379	7.0355e-07	3.92874e-05	0.340789
precursor transformation to deoxycholic acid	0.341842	0.107874	0.299198	0.101118	-0.0426447	0.0992225	0.000947464	0.341916	0.0962552	0.309768	0.115123	-0.0321484	0.0955116	0.0173779	0.324832	0.0978672	0.32169	0.0993011	-0.0031416	0.0599779	0.940936	0.037408	0.213032	0.739553
DMSO reduction	0.00611833	0.00454999	0.00522039	0.00422189	-0.000897947	0.00446315	0.0946939	0.00575164	0.00383546	0.00684064	0.00983501	0.001089	0.0100332	0.52292	0.00661302	0.00499019	0.00844531	0.0101783	0.00183229	0.00961635	0.930849	0.113011	0.484284	0.547219
TMAO reduction	0.00629565	0.00466506	0.00546195	0.00424984	-0.000833707	0.00448175	0.158591	0.0062477	0.00441935	0.00708934	0.00980931	0.000841635	0.0100663	0.400145	0.00668093	0.0047404	0.00852013	0.0101126	0.0018392	0.00963316	0.930849	0.203952	0.50246	0.829198
nitrate reduction	0.0353779	0.0189623	0.0307458	0.0225731	-0.00463211	0.0181232	0.0295509	0.0317284	0.0149843	0.0382822	0.0250105	0.00655378	0.0226596	0.148002	0.031338	0.0151234	0.0347128	0.0205938	0.00337473	0.0150866	0.930849	0.037408	0.836188	0.00591744
nitrite reduction to ammonium	0.125259	0.0801754	0.103107	0.0809962	-0.0221523	0.0497842	0.0010837	0.106309	0.0658957	0.105283	0.0478012	-0.0010255	0.0638793	0.809062	0.0997409	0.0404368	0.110938	0.0487323	0.0111966	0.0265897	0.398357	0.000406738	0.267281	0.032639
nitric oxide reduction	0.000465813	0.00131258	0.00034	0.00117273	-0.000125813	0.000646796	0.157952	0.000551473	0.0013536	0.000629419	0.0012358	7.79459e-05	0.0016279	0.581876	0.000419733	0.000812728	0.0007308	0.00153635	0.000311067	0.00122152	0.799269	0.110596	0.836188	0.340789
nitrous oxide reduction	0.00125631	0.00176958	0.00104307	0.00167783	-0.00021324	0.000990745	0.144452	0.00139514	0.00199286	0.00113051	0.00171131	-0.000264622	0.00131315	0.215465	0.00116729	0.00237075	0.000814044	0.0013191	-0.000353244	0.00143742	0.930849	0.911595	0.995454	0.906983
aerobes	0.00037056	0.000837073	0.000581133	0.00185503	0.000210573	0.00175427	0.905612	0.000269378	0.00123557	0.00154935	0.00890257	0.00127997	0.00900674	0.200427	0.000227222	0.000569879	0.00205091	0.00883178	0.00182369	0.00880639	0.648192	0.31277	0.882101	0.526694
microaerobes	0.420488	0.0988758	0.391886	0.0913229	-0.0286015	0.115633	0.0315746	0.411383	0.0922586	0.385108	0.0938697	-0.0262753	0.0915295	0.0224533	0.405824	0.0937126	0.413753	0.0942412	0.00792887	0.0920358	0.930849	0.102865	0.212165	0.956259
tetrathionate reduction	0.00341712	0.00315682	0.00281936	0.00254063	-0.00059776	0.00297066	0.15875	0.00387604	0.00394266	0.00354958	0.00450721	-0.000326459	0.00386161	0.0157335	0.00369038	0.00407231	0.00330433	0.00311055	-0.000386044	0.00200895	0.930849	0.639888	0.377006	0.613969
thiosulfate reduction	0.00945296	0.00498497	0.0075758	0.00377348	-0.00187716	0.00551008	0.0181975	0.00906792	0.00474459	0.00798655	0.00515067	-0.00108136	0.00500245	0.0310997	0.00881213	0.00319629	0.00888476	0.00401939	7.26222e-05	0.00358723	0.980139	0.247994	0.266934	0.907066
sulfite reduction	0.0130672	0.00931515	0.0135243	0.0179783	0.00045712	0.01549	0.120521	0.0140832	0.0106354	0.0130278	0.00924299	-0.00105535	0.0112912	0.684963	0.015246	0.0105379	0.0113332	0.00633043	-0.0039128	0.00810456	0.190379	0.634188	0.254016	0.424558
alpha-arabinooligosaccharides utilization	0.262031	0.10494	0.235895	0.086518	-0.0261361	0.115037	0.0680398	0.258524	0.100503	0.24427	0.0955803	-0.014254	0.0925263	0.109868	0.249224	0.0981332	0.249185	0.103237	-3.90444e-05	0.0734818	0.930849	0.298354	0.50246	0.854731
allose utilization	0.00773332	0.0142402	0.0111266	0.0179923	0.00339327	0.012543	0.03336	0.00619997	0.0117033	0.00748419	0.0134762	0.00128422	0.0124027	0.954654	0.00807004	0.0109797	0.00925053	0.0134409	0.00118049	0.0085408	0.930849	0.435372	0.882101	0.209472
arabinose utilization	0.38161	0.105053	0.367749	0.0845747	-0.0138611	0.116055	0.499681	0.368653	0.0998387	0.335036	0.101454	-0.0336169	0.0925494	0.00702772	0.358747	0.105835	0.354457	0.115366	-0.00429042	0.0692577	0.930849	0.881998	0.20203	0.237161
ascorbate utilization	0.027893	0.0334139	0.0237944	0.0374497	-0.00409853	0.0171333	0.0546056	0.0213989	0.0136188	0.0286686	0.0263589	0.0072697	0.0232628	0.0876969	0.0208033	0.0154128	0.0249086	0.0210681	0.00410536	0.0155483	0.930849	0.0659899	0.839027	0.0112518
alpha-xylosides utilization	0.140369	0.0889358	0.142384	0.0828863	0.00201417	0.0881716	0.870445	0.123347	0.0752718	0.121999	0.0674913	-0.00134745	0.0702561	0.957037	0.126748	0.0787978	0.129134	0.0877965	0.00238598	0.0754338	0.985789	0.882651	0.997814	0.858225
beta-glucosides utilization	0.535908	0.113347	0.478396	0.0969733	-0.0575123	0.125007	0.000218191	0.520686	0.0920545	0.5116	0.112968	-0.00908669	0.109208	0.745844	0.496945	0.117447	0.513897	0.102705	0.0169517	0.0709976	0.930849	0.0007532	0.551399	0.0252354
beta-mannan degradation	0.126769	0.0911648	0.104726	0.0889722	-0.0220429	0.0799295	0.0158211	0.126437	0.0825638	0.120973	0.0731954	-0.00546334	0.0664354	0.921049	0.115172	0.0750948	0.116306	0.0862631	0.00113416	0.0749821	0.930849	0.281797	0.944657	0.145967
beta-mannooligosaccharides utilization	0.243101	0.0939072	0.232236	0.0883695	-0.0108647	0.0980475	0.614682	0.238354	0.0874828	0.216267	0.0728318	-0.0220868	0.0802423	0.065632	0.226255	0.074343	0.218643	0.0823216	-0.00761133	0.0902131	0.930849	0.918675	0.797324	0.499078
chitobiose utilization	0.00334693	0.00430813	0.00976903	0.019502	0.00642209	0.0192489	0.0707201	0.00357745	0.00390571	0.00334096	0.00416128	-0.000236486	0.00468515	0.23383	0.00553862	0.00837065	0.00580456	0.0104768	0.000265933	0.0114511	0.930849	0.263634	0.772342	0.053075
unsaturated glucuronate utilization	0.0128634	0.0232721	0.011664	0.0195738	-0.00119941	0.015441	0.0433676	0.00827281	0.00652582	0.00840891	0.0110182	0.000136095	0.0106979	0.127979	0.00887113	0.00933783	0.0116234	0.0128792	0.00275227	0.00995445	0.648192	0.0241989	0.0726839	0.662339
D-galactonate utilization	0.00037056	0.000837073	0.000581133	0.00185503	0.000210573	0.00175427	0.905612	0.000269378	0.00123557	0.00154935	0.00890257	0.00127997	0.00900674	0.200427	0.000227222	0.000569879	0.00205091	0.00883178	0.00182369	0.00880639	0.648192	0.31277	0.882101	0.526694
deoxyribose utilization	0.00512724	0.00851819	0.00656201	0.0148151	0.00143477	0.0104097	0.329045	0.00595614	0.0117262	0.00630096	0.0142665	0.000344824	0.00718769	0.477607	0.00454062	0.00782578	0.00597038	0.0111107	0.00142976	0.00651969	0.89811	0.164222	0.303355	0.956259
fucosides utilization	0.0310503	0.0463187	0.0316251	0.0400636	0.0005748	0.0241264	0.468596	0.0277112	0.0142642	0.0240788	0.0168381	-0.00363242	0.0164201	0.0284294	0.0309165	0.0158536	0.0296532	0.0199653	-0.00126336	0.014762	0.727529	0.817674	0.839027	0.429586
fructooligosaccharides utilization	0.42385	0.123151	0.434585	0.10866	0.0107347	0.124986	0.462082	0.403408	0.100321	0.381694	0.110223	-0.0217139	0.103079	0.113009	0.403076	0.102212	0.38862	0.102458	-0.0144564	0.088612	0.930849	0.341634	0.752753	0.114953
fructose utilization	0.707248	0.126832	0.674773	0.104026	-0.0324754	0.143386	0.00633798	0.694294	0.112673	0.644608	0.139195	-0.0496862	0.118473	0.00341323	0.679555	0.126215	0.677247	0.119267	-0.00230778	0.113112	0.930849	0.178644	0.257266	0.906983
fructoseasparagine utilization	0.0497814	0.0348694	0.057377	0.035986	0.00759563	0.0317286	0.063705	0.0453394	0.0352248	0.0531467	0.0404731	0.00780732	0.0316939	0.146505	0.040747	0.0228517	0.0426673	0.0245317	0.00192024	0.0204339	0.930849	0.289995	0.725665	0.864894
fructoselysine utilization	0.0759455	0.0347736	0.066697	0.0338139	-0.00924856	0.0349052	0.063705	0.0651337	0.0319174	0.0569983	0.0286379	-0.00813541	0.0299867	0.053324	0.0565877	0.0290492	0.0604474	0.0312568	0.00385967	0.0247186	0.930849	0.102865	0.115056	0.919676
fucose utilization	0.166933	0.0631627	0.18224	0.0688151	0.0153079	0.0579984	0.0835701	0.152252	0.0518516	0.137153	0.0609917	-0.0150987	0.0582976	0.0176584	0.155757	0.0538571	0.156124	0.0487581	0.000366711	0.0365883	0.980139	0.263634	0.18917	0.0105137
galactose utilization	0.609644	0.103821	0.575028	0.0914956	-0.0346162	0.133253	0.0143445	0.606252	0.0981138	0.593577	0.105032	-0.0126752	0.0942205	0.474229	0.602097	0.0938358	0.593731	0.101314	-0.00836631	0.100027	0.930849	0.212027	0.977445	0.280029
galacturonate utilization	0.246597	0.104769	0.248754	0.0892725	0.00215616	0.097093	0.905612	0.225	0.0854796	0.209575	0.0808671	-0.0154253	0.0838313	0.203741	0.228154	0.0782631	0.224651	0.0945453	-0.00350271	0.0862799	0.930849	0.687455	0.872773	0.379581
oligogalacturonate utilization	0.233767	0.101526	0.267513	0.0870995	0.0337458	0.105447	0.0181975	0.226321	0.084497	0.212442	0.0782464	-0.0138787	0.0785088	0.219863	0.235324	0.0937913	0.22685	0.0994646	-0.008474	0.101995	0.930849	0.0989718	0.906153	0.013119
galactosamine utilization	0.0546689	0.0302661	0.0447945	0.0254069	-0.00987431	0.0303137	0.0225549	0.0446216	0.0234168	0.0449663	0.0288146	0.000344743	0.0249103	0.470867	0.0425583	0.0236964	0.0429772	0.0231135	0.000418911	0.022181	0.985789	0.142403	0.839027	0.237161
N-acetylgalactosamine utilization	0.146365	0.0616676	0.14688	0.0709369	0.000514747	0.0667305	0.867704	0.129109	0.0574753	0.136143	0.0618711	0.00703391	0.0635511	0.583575	0.133121	0.0595438	0.128288	0.0511108	-0.00483369	0.0508976	0.930849	0.86342	0.617074	0.670065
glucose utilization	0.610093	0.124072	0.613689	0.101918	0.00359523	0.12853	0.90085	0.585283	0.0990609	0.564791	0.12499	-0.020492	0.0966307	0.186047	0.569966	0.110895	0.569607	0.113509	-0.000359533	0.0737419	0.940936	0.97172	0.50246	0.338185
glucuronate utilization	0.260002	0.100372	0.263853	0.0905549	0.0038504	0.100314	0.905612	0.240876	0.0804266	0.235092	0.0828012	-0.00578385	0.0813878	0.62253	0.247587	0.0856695	0.243027	0.0938741	-0.0045592	0.0875427	0.930849	0.662094	0.986433	0.69346
glucuronides utilization	0.12921	0.0497604	0.137604	0.0571109	0.00839337	0.0573178	0.474878	0.124234	0.0396491	0.117709	0.0480438	-0.00652461	0.0438855	0.14931	0.130747	0.0387311	0.130901	0.0425144	0.000154244	0.0354168	0.940936	0.843633	0.390269	0.237161
glucoselysine utilization	0.0125493	0.018798	0.00937887	0.0159024	-0.00317043	0.0142096	0.0312946	0.0137315	0.0169196	0.0154787	0.0204849	0.00174718	0.0183932	0.589742	0.0132841	0.0176253	0.0145385	0.0214821	0.00125436	0.0188049	0.985789	0.255385	0.910587	0.0777163
N-acetylglucosamine utilization	0.417804	0.117419	0.423949	0.128031	0.00614423	0.101078	0.753276	0.392881	0.111245	0.394412	0.128258	0.00153107	0.0878039	0.90596	0.399209	0.116056	0.390556	0.112116	-0.008653	0.0738069	0.930849	0.593807	0.955008	0.82949
glycerate utilization	0.0741693	0.0291577	0.0663253	0.0327475	-0.00784391	0.0279399	0.0209521	0.0694407	0.0256908	0.0728244	0.0270394	0.0033837	0.0261059	0.688424	0.069193	0.0292083	0.0693962	0.0265639	0.000203178	0.025237	0.940936	0.26461	0.839027	0.0578601
glucosaminate utilization	0.000449867	0.000902846	0.000382947	0.000840286	-6.692e-05	0.0011418	0.474878	0.00087073	0.0041241	0.00178488	0.00928023	0.000914149	0.0097178	0.318254	0.000256444	0.000978813	0.00183747	0.00887178	0.00158102	0.00861963	0.190379	0.0872396	0.620976	0.340789
galacto-N-biose utilization	0.22063	0.0873862	0.266628	0.0913611	0.045998	0.0891689	0.000926102	0.218746	0.0685894	0.201108	0.0797637	-0.0176379	0.051602	0.045579	0.221747	0.0758458	0.197385	0.0607847	-0.0243618	0.0620919	0.398357	0.000399832	0.906153	6.70384e-05
gluconate utilization	0.00457275	0.00826349	0.00744585	0.0166529	0.00287311	0.0119165	0.769576	0.00614404	0.0140981	0.00737405	0.0166126	0.00123001	0.0121277	0.318434	0.0030552	0.00614423	0.00581902	0.0137416	0.00276382	0.00996061	0.237913	0.200027	0.695378	0.754304
galactooligosaccharides utilization	0.211229	0.0824253	0.215251	0.0830483	0.00402179	0.0865428	0.905612	0.213492	0.0935092	0.199829	0.0946963	-0.0136628	0.0882983	0.141879	0.212316	0.0776352	0.206681	0.0825379	-0.00563453	0.051624	0.930849	0.550154	0.875623	0.333144
galactitol utilization	0.0238348	0.0200755	0.0196855	0.0204166	-0.00414925	0.0140517	0.0275174	0.0205116	0.0136667	0.0273265	0.0241431	0.00681488	0.021171	0.0528987	0.0199751	0.0147079	0.0227544	0.0196855	0.00277931	0.0142951	0.940936	0.0872396	0.504425	0.00385614
hyaluronic acid utilization	0.0591336	0.0309808	0.0902232	0.0482169	0.0310896	0.0427434	5.03045e-06	0.0579977	0.0384303	0.0525202	0.0339667	-0.00547746	0.0409711	0.250908	0.067567	0.032728	0.0604237	0.0283536	-0.00714322	0.0346857	0.930849	0.000399832	0.872773	1.73893e-05
inositol utilization	0.0618436	0.0253812	0.0674132	0.0357539	0.0055696	0.0343309	0.405291	0.0539505	0.0243335	0.0485455	0.0305409	-0.00540499	0.0287823	0.0173779	0.0509333	0.0220106	0.0540952	0.027472	0.00316193	0.0251453	0.930849	0.974054	0.0778864	0.0875366
lactose utilization	0.367736	0.102862	0.344999	0.102183	-0.022737	0.108269	0.151571	0.35234	0.0966365	0.334794	0.0962235	-0.017546	0.0832302	0.208728	0.343434	0.085437	0.344789	0.102381	0.00135484	0.0755177	0.962984	0.435372	0.671574	0.910268
fuconate utilization	0.00409629	0.00428434	0.00420827	0.00366707	0.000111973	0.0040711	0.842355	0.00516572	0.00459773	0.00428149	0.00371186	-0.00088423	0.00361217	0.127979	0.00415364	0.00258163	0.00457789	0.00291112	0.000424244	0.00242917	0.930849	0.740182	0.226933	0.300391
L-galactonate utilization	0.00624664	0.0056701	0.00426724	0.00419157	-0.0019794	0.00490766	0.00808734	0.00548758	0.00746065	0.00566269	0.0111924	0.000175108	0.012021	0.159382	0.00406649	0.00387735	0.00676827	0.00947156	0.00270178	0.0092052	0.190379	0.000437346	0.0183174	0.371699
gulonate utilization	0.00578708	0.0127596	0.00530452	0.0184371	-0.00048256	0.00787653	0.0560395	0.00384276	0.00477687	0.00489795	0.0112475	0.00105519	0.0109369	0.90596	0.00343887	0.00436365	0.00581536	0.00967283	0.00237649	0.00924796	0.250049	0.00593659	0.212165	0.237161
lacto-N-biose utilization	0.22063	0.0873862	0.266628	0.0913611	0.045998	0.0891689	0.000926102	0.218746	0.0685894	0.201108	0.0797637	-0.0176379	0.051602	0.045579	0.221747	0.0758458	0.197385	0.0607847	-0.0243618	0.0620919	0.398357	0.000399832	0.906153	6.70384e-05
maltose utilization	0.774541	0.0760694	0.806225	0.0857277	0.0316843	0.0735999	0.000641379	0.774743	0.0734782	0.790201	0.068746	0.0154573	0.0717879	0.0993152	0.775203	0.0799913	0.773513	0.0766163	-0.0016896	0.0502795	0.940936	0.0112392	0.28504	0.237161
mannose utilization	0.290825	0.0913262	0.269596	0.0902906	-0.0212289	0.0871651	0.0764299	0.265755	0.0884523	0.267043	0.0860014	0.00128764	0.0766476	0.91578	0.251702	0.0765251	0.253275	0.0872197	0.001573	0.0712971	0.940936	0.419697	0.986433	0.300391
mannosylglycerate utilization	0.00835533	0.0113656	0.0063598	0.00812093	-0.00199553	0.0101213	0.019597	0.0066855	0.00969885	0.00674866	0.0105397	6.31622e-05	0.0048998	0.308077	0.00563989	0.007961	0.00577438	0.00690321	0.000134489	0.00596956	0.985789	0.167565	0.797324	0.280029
N-acetylmannosamine utilization	0.00133371	0.00144414	0.0018352	0.00358717	0.000501493	0.003663	0.462082	0.00238618	0.00460193	0.00285386	0.00523	0.000467689	0.00404258	0.259754	0.00138953	0.00158381	0.0019682	0.00283814	0.000578667	0.00230567	0.648192	0.176143	0.944657	0.287472
melibiose utilization	0.429302	0.110621	0.483098	0.120068	0.0537954	0.109022	0.00121497	0.421051	0.0942379	0.452929	0.0995276	0.0318784	0.0929428	0.0414587	0.412807	0.0902265	0.399931	0.10498	-0.0128756	0.0525104	0.602727	0.00130238	0.0668601	0.379581
maltooligosaccharides utilization	0.731769	0.0698819	0.762537	0.0825537	0.0307684	0.0760504	0.00361663	0.737449	0.0717485	0.750221	0.0650751	0.0127722	0.0689575	0.114938	0.741114	0.0740974	0.733587	0.0652549	-0.00752707	0.0508	0.930849	0.00995025	0.227405	0.263665
mannitol utilization	0.0843516	0.0332485	0.0837686	0.0410453	-0.000583	0.0363457	0.468596	0.0783105	0.0353087	0.0826146	0.0425781	0.00430405	0.0394602	0.91578	0.0814683	0.0446401	0.0804092	0.043175	-0.00105911	0.0244403	0.940936	0.782722	0.906153	0.536096
N-acetylmuramic acid utilization	0.127476	0.0621504	0.135166	0.0715798	0.00768973	0.0708861	0.499681	0.122187	0.0522359	0.110199	0.0510608	-0.0119874	0.0465624	0.0528987	0.11447	0.0509338	0.108401	0.046837	-0.0060686	0.0463713	0.930849	0.467576	0.551399	0.116676
N-acetylneuraminate utilization	0.282314	0.0887239	0.307144	0.079229	0.0248302	0.0864137	0.0338625	0.267752	0.0860759	0.272949	0.0865695	0.0051975	0.0665548	0.529845	0.268127	0.0828838	0.264919	0.0768851	-0.00320844	0.0706466	0.980139	0.164222	0.842024	0.241274
psicoselysine utilization	0.00348532	0.00359505	0.00366569	0.00719473	0.000180373	0.00634497	0.381471	0.00421216	0.00307037	0.00374949	0.0033614	-0.000462676	0.00192798	0.0754891	0.00410856	0.0026195	0.004784	0.00535245	0.000675444	0.00392094	0.930849	0.525142	0.390269	0.43036
raffinose family oligosaccharides utilization	0.418236	0.112046	0.472851	0.122592	0.0546144	0.110657	0.00145311	0.410904	0.095698	0.44086	0.0986021	0.0299559	0.0968587	0.0730714	0.404199	0.0963239	0.387067	0.110457	-0.0171323	0.0558397	0.414904	0.000783747	0.055698	0.377175
rhamnose utilization	0.144888	0.0597951	0.173206	0.070523	0.0283183	0.0702837	0.0134748	0.139501	0.0427755	0.133598	0.0536855	-0.00590246	0.0511854	0.159382	0.149248	0.0588995	0.141871	0.0505634	-0.00737749	0.0478219	0.930849	0.037408	0.872773	0.0112518
rhamnogalacturonides utilization	0.162623	0.0680022	0.173229	0.0771889	0.0106054	0.074049	0.634482	0.147046	0.0535602	0.134922	0.0637173	-0.0121245	0.0618942	0.0152197	0.161402	0.0670984	0.160029	0.0523809	-0.00137298	0.0605611	0.940936	0.911595	0.158599	0.0645751
ribose utilization	0.159812	0.0729173	0.15703	0.0721366	-0.00278171	0.0611784	0.9405	0.160131	0.0785459	0.156056	0.0638604	-0.004074	0.0662363	0.541253	0.157142	0.0675426	0.147138	0.0587283	-0.0100034	0.0342858	0.648192	0.460457	0.839027	0.854731
rhamnose oligosaccharide utilization	0.0582501	0.0300716	0.0697112	0.0376293	0.0114611	0.038478	0.042518	0.0596884	0.0294255	0.0542153	0.0289844	-0.00547312	0.0245264	0.202478	0.0599115	0.0348026	0.0574301	0.0298888	-0.00248142	0.0278912	0.930849	0.126378	0.886239	0.032639
sucrose utilization	0.409687	0.102273	0.390878	0.0954826	-0.0188088	0.0975141	0.157952	0.393917	0.0885377	0.369244	0.107398	-0.0246721	0.0903654	0.0409063	0.37633	0.0927342	0.38476	0.10125	0.00843018	0.0855488	0.930849	0.274231	0.182082	0.613969
sorbose utilization	0.0191981	0.0171432	0.0144483	0.0184502	-0.00474976	0.0139626	0.0106963	0.0157168	0.0135834	0.0195689	0.0239105	0.00385207	0.0203433	0.731336	0.0151659	0.0148488	0.0198169	0.0196149	0.00465098	0.013455	0.620878	0.00215225	0.50246	0.0220669
sorbitol utilization	0.151217	0.069302	0.175978	0.0765069	0.0247605	0.0850294	0.00776842	0.145014	0.0563156	0.209226	0.107251	0.0642114	0.105514	2.87142e-05	0.154599	0.0627801	0.159695	0.0711546	0.00509656	0.0659582	0.988407	0.129953	0.0164462	0.193042
tagatose utilization	0.0145568	0.0181952	0.0143192	0.0174712	-0.00023764	0.0127931	0.940877	0.0113206	0.0136263	0.0160279	0.0197451	0.00470724	0.0134952	0.0277817	0.00958813	0.0108927	0.0119367	0.0169189	0.0023486	0.0142248	0.962984	0.881998	0.226933	0.209472
trehalose utilization	0.122212	0.0529597	0.117186	0.0505139	-0.00502611	0.046682	0.322005	0.112478	0.0559447	0.115219	0.0477129	0.00274128	0.0486401	0.659906	0.100664	0.0377134	0.102892	0.038741	0.00222787	0.0283218	0.930849	0.347274	0.986433	0.356584
xylooligosaccharides utilization	0.322178	0.107515	0.318727	0.0938412	-0.0034512	0.121281	0.90085	0.309808	0.0922866	0.30047	0.0830823	-0.00933804	0.0860998	0.364553	0.312018	0.0902875	0.297255	0.100418	-0.0147632	0.0790457	0.648192	0.538549	0.878481	0.703878
xylitol utilization	0.00537533	0.00913258	0.00369099	0.00820894	-0.00168435	0.00526006	0.00565277	0.00688493	0.00937351	0.00373023	0.00679822	-0.0031547	0.00858088	0.0102002	0.00637747	0.00958671	0.00554424	0.00613484	-0.000833222	0.00792135	0.930849	0.26461	0.373905	0.749971
xylose utilization	0.217566	0.0874638	0.238092	0.0822325	0.0205252	0.0946959	0.0958506	0.199187	0.0787976	0.181693	0.074743	-0.017494	0.0764736	0.0984727	0.201114	0.0799643	0.200342	0.0920593	-0.000772311	0.0793542	0.930849	0.212027	0.671574	0.0448029
